# Fecal microbiome predicts treatment response after the initiation of semaglutide or empagliflozin uptake

**DOI:** 10.1101/2024.07.19.24310611

**Authors:** Annabel Klemets, Ingrid Reppo, Kertu Liis Krigul, Vallo Volke, Oliver Aasmets, Elin Org

**Author notes:** These authors contributed equally (Oliver Aasmets, Elin Org).

## Abstract

**Context:** The gut microbiome has been shown to be in a bidirectional interaction with type 2 diabetes medications that have been in clinical use for several decades. However, the bidirectional effects of novel type 2 diabetes drugs semaglutide, empagliflozin, and the gut microbiome have yet to be clearly described.

**Objective:** We investigate the effect of semaglutide and empagliflozin initiation on the gut microbiome of type 2 diabetes patients. In addition, we analyze whether the pre-treatment gut microbiome can predict the treatment efficacy.

**Methods:** Gut microbiome fecal samples donated at four timepoints (Baseline, Month 1, Month 3; Month 12) were studied using 16S ribosomal RNA gene sequencing and analysis. Subjects additionally donated plasma and urine samples for quantitative measurement of clinical markers before treatment initiation and at Months 3 and 12. Repeated measures ANOVA paired with paired t-tests were used to analyze the effects of drug initiation on the gut microbiome. Pearson correlation was used to identify microbial features associated with the change in clinical parameters.

**Results:** Semaglutide and empagliflozin use is associated with changes in the gut microbiome after treatment initiation, but changes in microbial diversity were not detected. The baseline gut microbiome predicted changes in glycohemoglobin for semaglutide and empagliflozin users.

**Conclusion:** Our findings suggest that semaglutide and empagliflozin impact the gut microbial community during treatment. In addition, the baseline gut microbiome can predict semaglutide treatment effects.

## Supplementary Table 2. Analysis of bidirectional effects between T2D medications and gut microbiome for "Fecal microbiome predicts treatment response after the initiation of semaglutide or empagliflozin uptake"

### Sheet: List of Tables
Supplementary Table 2. Analysis of bidirectional effects between T2D medications and gut microbiome
A. Alpha_diversity - results of analysis of semaglutide and empagliflozin effects' on gut microbial alpha diversity
B. Beta_diversity - results of analysis of semaglutide and empagliflozin effects' on gut microbial beta diversity
C. Differential_abundance - results of analysis of changes in CLR-values of prevalent bacterial genera between study timepoints
D. MB_correlations - results of the correlation analysis between the baseline gut microbiome and change in the values of clinical treatment markers at Month 3 (M3)

### Sheet: A. Alpha_diversity
Supplementary Table 2A. Results of analysis of semaglutide and empagliflozin effects' on gut microbial alpha diversity
alpha_div	Alpha diversity index (Shannon diversity, Pielou's evenness, observed bacterial genera)
ges	Generalized effect size according to repeated measures ANOVA
p_value	P-value for the change between timepoints according to repeated measures ANOVA and post-hoc t-tests
p_value_BH	P-value adjusted for multiple testing using the Benjamini-Hochberg method for the change between timepoints according to repeated measures ANOVA and post-hoc t-tests
timepoint	Timepoint of the study period (BL - baseline, M1 - Month 1, M3 - Month 3, M12 - Month 12)
estimate	Estimate for the change in alpha diversity values between two study timepoints
Results of the analysis using repeated measures ANOVA
Semaglutide study group						Empagliflozin study group
alpha_div	ges	p_value	p_value_BH			alpha_div	ges	p_value	p_value_BH
shannon	0.046	0.711	0.711			shannon	0.024	0.491	0.491
pielou	0.046	0.659	0.711			pielou	0.046	0.428	0.491
observed	0.081	0.51	0.711			observed	0.033	0.19	0.491
Results of the analysis using post-hoc two-sided Welch t-tests
Semaglutide study group						Empagliflozin study group
alpha_div	timepoint	estimate	p_value	p_value_BH		alpha_div	timepoint	estimate	p_value	p_value_BH
shannon	BL_M1	-0.036217	0.794454	0.932882		shannon	BL_M1	0.046342	0.613071	0.788234
shannon	BL_M3	-0.142579	0.290432	0.816335		shannon	BL_M3	-0.0197277	0.806738	0.907581
shannon	BL_M12	-0.057374	0.695376	0.932882		shannon	BL_M12	0.105781	0.213655	0.625341
pielou	BL_M1	-0.00185467	0.932882	0.932882		pielou	BL_M1	0.0133135	0.465681	0.698521
pielou	BL_M3	-0.0188828	0.27566	0.816335		pielou	BL_M3	0.00175147	0.911319	0.911319
pielou	BL_M12	0.00331548	0.896534	0.932882		pielou	BL_M12	0.0270506	0.120193	0.54087
observed	BL_M1	-3.875	0.620481	0.932882		observed	BL_M1	-2.77778	0.347411	0.625341
observed	BL_M3	-7.2	0.362816	0.816335		observed	BL_M3	-4.9	0.0475222	0.4277
observed	BL_M12	-9.57143	0.0939945	0.816335		observed	BL_M12	-5.22222	0.306751	0.625341

### Sheet: B. Beta_diversity
Supplementary Table 2B. Results of analysis of semaglutide and empagliflozin effects' on gut microbial beta diversity
beta_div	Beta diversity index (Principal components 1-5, PC1-PC5)
ges	Generalized effect size according to repeated measures ANOVA
p_value	P-value for the change between timepoints according to repeated measures ANOVA and post-hoc t-tests
p_value_BH	P-value adjusted for multiple testing using the Benjamini-Hochberg method for the change between timepoints according to repeated measures ANOVA and post-hoc t-tests
timepoint	Timepoint of the study period (BL - baseline, M1 - Month 1, M3 - Month 3, M12 - Month 12)
estimate	Estimate for the change in beta diversity values between two study timepoints
Results of the analysis using repeated measures ANOVA
Semaglutide study group						Empagliflozin study group
beta_div	ges	p_value	p_value_BH			beta_div	ges	p_value	p_value_BH
PC1	0.041	0.05	0.25			PC1	0.015	0.334	0.4175
PC2	0.04	0.659	0.974			PC2	0.03	0.076	0.19
PC3	0.004	0.974	0.974			PC3	0.029	0.201	0.335
PC4	0.039	0.518	0.974			PC4	0.005	0.464	0.464
PC5	0.011	0.839	0.974			PC5	0.057	0.039	0.19
Results of the analysis using post-hoc two-sided Welch t-tests
Semaglutide study group						Empagliflozin study group
beta_div	timepoint	estimate	p_value	p_value_BH		beta_div	timepoint	estimate	p_value	p_value_BH
PC1	BL_M1	12.277	0.135872	0.682164		PC1	BL_M1	-3.82168	0.658089	0.759334
PC1	BL_M3	21.1126	0.0437346	0.656019		PC1	BL_M3	-17.1083	0.120399	0.565205
PC1	BL_M12	18.0612	0.162835	0.682164		PC1	BL_M12	-8.27078	0.458689	0.717468
PC2	BL_M1	-6.37499	0.627411	0.863944		PC2	BL_M1	-4.47586	0.5118	0.717468
PC2	BL_M3	-20.0221	0.291976	0.863944		PC2	BL_M3	-6.93245	0.467068	0.717468
PC2	BL_M12	-16.5076	0.377662	0.863944		PC2	BL_M12	-13.0445	0.339443	0.717468
PC3	BL_M1	-2.88949	0.835257	0.864596		PC3	BL_M1	-4.74615	0.319582	0.717468
PC3	BL_M3	-2.13633	0.864596	0.864596		PC3	BL_M3	5.32404	0.440111	0.717468
PC3	BL_M12	-3.94153	0.748752	0.863944		PC3	BL_M12	-11.3085	0.150721	0.565205
PC4	BL_M1	-5.51224	0.560718	0.863944		PC4	BL_M1	-1.07109	0.722028	0.773602
PC4	BL_M3	-2.49716	0.698797	0.863944		PC4	BL_M3	-0.69457	0.865781	0.865781
PC4	BL_M12	-10.9333	0.18191	0.682164		PC4	BL_M12	3.05441	0.557397	0.717468
PC5	BL_M1	2.36285	0.603994	0.863944		PC5	BL_M1	1.93215	0.573974	0.717468
PC5	BL_M3	3.60706	0.636502	0.863944		PC5	BL_M3	6.88627	0.009044	0.135653
PC5	BL_M12	4.5364	0.589501	0.863944		PC5	BL_M12	14.2661	0.097064	0.565205

### Sheet: C. Differential_abundance
Supplementary Table 2C. Results of analysis of changes in CLR-values of prevalent bacterial genera between study timepoints
genus	Bacterial genera and their CLR-values used in the analysis
ges	Generalized effect size according to repeated measures ANOVA
p_value	P-value for the change between timepoints according to repeated measures ANOVA and post-hoc t-tests
p_value_BH	P-value adjusted for multiple testing using the Benjamini-Hochberg method for the change between timepoints according to repeated measures ANOVA and post-hoc t-tests
timepoint	Timepoint of the study period (BL - baseline, M1 - Month 1, M3 - Month 3, M12 - Month 12)
estimate	Estimate for the change in beta diversity values between two study timepoints
Results of the analysis using repeated measures ANOVA
Semaglutide study group								Empagliflozin study group
genus	ges	p_value	p_value_BH					genus	ges	p_value	p_value_BH
Prevotella 9	0.014	0.776	0.998					Prevotella 9	0.059	0.147	0.7203
Collinsella	0.211	0.077	0.954182					Collinsella	0.028	0.53	0.925235
Agathobacter	0.205	0.229	0.964					Agathobacter	0.024	0.013	0.7203
Faecalibacterium	0.121	0.467	0.964					Faecalibacterium	0.062	0.346	0.864559
Escherichia-Shigella	0.028	0.793	0.998					Escherichia-Shigella	0.011	0.943	0.963103
Catenibacterium	0.002	0.183	0.964					Catenibacterium	0.003	0.936	0.963103
Akkermansia	0.02	0.773	0.998					Akkermansia	0.043	0.031	0.7203
Streptococcus	0.108	0.305	0.964					Streptococcus	0.022	0.439	0.883861
Bacteroides	0.065	0.482	0.964					Bacteroides	0.048	0.346	0.864559
Holdemanella	0.003	0.753	0.998					Holdemanella	0.008	0.092	0.7203
Bifidobacterium	0.047	0.627	0.998					Bifidobacterium	0.087	0.056	0.7203
[Eubacterium] hallii group	0.163	0.387	0.964					[Eubacterium] hallii group	0.056	0.113	0.7203
Blautia	0.034	0.775	0.998					Blautia	0.013	0.697	0.963103
Alistipes	0.091	0.324	0.964					Alistipes	0.078	0.394	0.883861
Subdoligranulum	0.082	0.588	0.998					Subdoligranulum	0.003	0.913	0.963103
Megasphaera	0.052	0.414	0.964					Megasphaera	0.168	0.101	0.7203
Sutterella	0.065	0.625	0.998					Sutterella	0.03	0.472	0.883861
[Ruminococcus] torques group	0.009	0.859	0.998					[Ruminococcus] torques group	0.024	0.603	0.944553
Dorea	0.053	0.678	0.998					Dorea	0.041	0.456	0.883861
Fusicatenibacter	0.087	0.603	0.998					Fusicatenibacter	0.071	0.213	0.749
Lactobacillus	0.027	0.722	0.998					Lactobacillus	0.011	0.782	0.963103
Parabacteroides	0.18	0.082	0.954182					Parabacteroides	0.08	0.386	0.883861
[Eubacterium] eligens group	0.009	0.868	0.998					[Eubacterium] eligens group	0.037	0.135	0.7203
Ruminococcaceae UCG-014	0.095	0.163	0.964					Ruminococcaceae UCG-014	0.179	0.043	0.7203
metagenome	0.021	0.412	0.964					metagenome	0.007	0.277	0.864559
Prevotella 2	0.002	0.992	0.998					Prevotella 2	0.008	0.106	0.7203
Erysipelotrichaceae UCG-003	0.13	0.299	0.964					Erysipelotrichaceae UCG-003	0.016	0.255	0.827674
Roseburia	0.065	0.303	0.964					Roseburia	0.054	0.12	0.7203
Coprococcus 3	0.026	0.229	0.964					Coprococcus 3	0.057	0.342	0.864559
Ruminococcaceae UCG-002	0.009	0.828	0.998					Ruminococcaceae UCG-002	0.119	0.131	0.7203
Lachnoclostridium	0.028	0.753	0.998					Prevotellaceae NK3B31 group	7.95e-05	0.932	0.963103
Lachnospiraceae ND3007 group	0.049	0.405	0.964					Lachnoclostridium	0.055	0.634	0.9585
Romboutsia	0.344	0.053	0.954182					[Eubacterium] ruminantium group	0.065	0.165	0.74235
Lachnospiraceae NK4A136 group	0.014	0.875	0.998					Lachnospiraceae ND3007 group	0.057	0.47	0.883861
Odoribacter	0.087	0.323	0.964					Romboutsia	0.075	0.043	0.7203
Ruminococcus 2	0.037	0.601	0.998					Lachnospiraceae NK4A136 group	0.012	0.859	0.963103
Dialister	0.013	0.289	0.964					Odoribacter	0.05	0.329	0.864559
uncultured	0.069	0.15	0.964					Ruminococcus 2	0.01	0.658	0.963103
Ruminococcus 1	0.007	0.978	0.998					Dialister	0.001	0.781	0.963103
[Eubacterium] coprostanoligenes group	0.165	0.368	0.964					uncultured	0.071	0.068	0.7203
[Ruminococcus] gauvreauii group	0.034	0.481	0.964					Ruminococcus 1	0.072	0.141	0.7203
Coprococcus 1	0.009	0.878	0.998					[Eubacterium] coprostanoligenes group	0.074	0.469	0.883861
Coprococcus 2	0.002	0.996	0.998					[Ruminococcus] gauvreauii group	0.013	0.689	0.963103
Ruminiclostridium 6	0.019	0.911	0.998					Coprococcus 1	0.009	0.95	0.963103
Lachnospira	0.03	0.573	0.998					Coprococcus 2	0.061	0.048	0.7203
gut metagenome	0.021	0.889	0.998					Ruminiclostridium 6	0.03	0.344	0.864559
Prevotella 7	0.001	0.997	0.998					Lachnospira	0.042	0.417	0.883861
Anaerostipes	0.107	0.439	0.964					gut metagenome	0.006	0.93	0.963103
Phascolarctobacterium	0.000652	0.965	0.998					Prevotella 7	0.005	0.88	0.963103
Bilophila	0.06	0.463	0.964					Anaerostipes	0.019	0.866	0.963103
CAG-56	0.012	0.838	0.998					Phascolarctobacterium	0.003	0.766	0.963103
Paraprevotella	0.014	0.927	0.998					Bilophila	0.004	0.915	0.963103
Negativibacillus	0.058	0.65	0.998					CAG-56	0.063	0.413	0.883861
Acidaminococcus	0.022	0.788	0.998					Paraprevotella	0.008	0.65	0.963103
Ruminococcaceae UCG-013	0.064	0.423	0.964					Negativibacillus	0.008	0.79	0.963103
Christensenellaceae R-7 group	0.052	0.644	0.998					Methanobrevibacter	0.004	0.709	0.963103
Senegalimassilia	0.035	0.228	0.964					Acidaminococcus	0.004	0.891	0.963103
Barnesiella	0.068	0.531	0.998					Ruminococcaceae UCG-013	0.021	0.798	0.963103
Ruminococcaceae NK4A214 group	0.011	0.863	0.998					Christensenellaceae R-7 group	0.046	0.196	0.74235
uncultured_1	0.05	0.69	0.998					Senegalimassilia	0.031	0.355	0.86975
Slackia	0.124	0.115	0.96					Barnesiella	0.012	0.2	0.74235
Intestinimonas	0.005	0.982	0.998					Ruminococcaceae NK4A214 group	0.007	0.713	0.963103
Desulfovibrio	0.118	0.348	0.964					uncultured_1	0.016	0.746	0.963103
Clostridium sensu stricto 1	0.206	0.267	0.964					Slackia	0.041	0.593	0.944553
Solobacterium	0.001	0.998	0.998					Intestinimonas	0.008	0.843	0.963103
Ruminiclostridium 5	0.085	0.199	0.964					Tyzzerella 3	0.016	0.366	0.882
Butyricicoccus	0.051	0.677	0.998					Desulfovibrio	0.012	0.475	0.883861
Ruminococcaceae UCG-003	0.014	0.915	0.998					Clostridium sensu stricto 1	0.115	0.051	0.7203
Ruminococcaceae UCG-005	0.114	0.135	0.96					Solobacterium	0.018	0.535	0.925235
Lachnospiraceae UCG-010	0.059	0.618	0.998					Ruminiclostridium 5	0.008	0.945	0.963103
Coprobacter	0.028	0.802	0.998					Butyricicoccus	0.05	0.088	0.7203
Lactococcus	0.076	0.63	0.998					Ruminococcaceae UCG-003	0.01	0.842	0.963103
Butyricimonas	0.022	0.875	0.998					Ruminococcaceae UCG-005	0.042	0.295	0.864559
Eisenbergiella	0.005	0.977	0.998					Asteroleplasma	0.023	0.133	0.7203
Enterorhabdus	0.015	0.453	0.964					Lachnospiraceae UCG-010	0.028	0.554	0.935455
Haemophilus	0.311	0.024	0.768					Coprobacter	0.057	0.074	0.7203
Fusobacterium	0.449	0.015	0.64					Lactococcus	0.072	0.397	0.883861
Parasutterella	0.018	0.807	0.998					gut metagenome_1	0.002	0.63	0.9585
Peptococcus	0.007	0.4	0.964					Butyricimonas	0.115	0.179	0.74235
Ruminococcaceae UCG-004	0.024	0.801	0.998					Enterorhabdus	0.005	0.816	0.963103
uncultured_2	0.069	0.265	0.964					Rikenellaceae RC9 gut group	0.002	0.593	0.944553
Victivallis	0.157	0.274	0.964					Haemophilus	0.039	0.309	0.864559
[Eubacterium] ventriosum group	0.198	0.237	0.964					Parasutterella	0.041	0.019	0.7203
Howardella	0.031	0.719	0.998					Peptococcus	0.032	0.381	0.883861
Intestinibacter	0.019	0.915	0.998					uncultured_2	0.004	0.943	0.963103
Marvinbryantia	0.062	0.747	0.998					Victivallis	0.023	0.337	0.864559
[Clostridium] innocuum group	0.018	0.948	0.998					[Eubacterium] ventriosum group	0.023	0.583	0.944553
Veillonella	0.468	0.001	0.128					Howardella	0.007	0.466	0.883861
Lachnospiraceae FCS020 group	0.22	0.159	0.964					uncultured organism	0.014	0.555	0.935455
Holdemania	0.065	0.428	0.964					Intestinibacter	0.122	0.141	0.7203
uncultured_3	0.027	0.782	0.998					Marvinbryantia	0.017	0.901	0.963103
UBA1819	0.038	0.768	0.998					[Clostridium] innocuum group	0.015	0.716	0.963103
Ruminiclostridium 9	0.077	0.578	0.998					Veillonella	0.015	0.665	0.963103
Flavonifractor	0.121	0.296	0.964					Lachnospiraceae FCS020 group	0.026	0.746	0.963103
Ruminococcaceae UCG-010	0.102	0.37	0.964					Holdemania	0.03	0.639	0.9585
gut metagenome_2	0.127	0.225	0.964					UBA1819	0.013	0.877	0.963103
Turicibacter	0.058	0.704	0.998					Ruminiclostridium 9	0.036	0.455	0.883861
Family XIII AD3011 group	0.268	0.106	0.96					Flavonifractor	0.046	0.495	0.898333
Mogibacterium	0.018	0.846	0.998					Ruminococcaceae UCG-010	0.000235	0.997	0.997
Erysipelatoclostridium	0.003	0.992	0.998					gut metagenome_2	0.028	0.612	0.946989
Family XIII UCG-001	0.115	0.345	0.964					Turicibacter	0.215	0.018	0.7203
Oscillibacter	0.202	0.198	0.964					Family XIII AD3011 group	0.002	0.992	0.997
uncultured_7	0.018	0.883	0.998					Mogibacterium	0.012	0.332	0.864559
Allisonella	0.016	0.945	0.998					[Eubacterium] xylanophilum group	0.055	0.595	0.944553
Tyzzerella	0.083	0.129	0.96					Erysipelatoclostridium	0.024	0.736	0.963103
Rothia	0.19	0.166	0.964					uncultured_5	0.007	0.182	0.74235
Eggerthella	0.094	0.435	0.964					Olsenella	0.044	0.253	0.827674
GCA-900066575	0.265	0.077	0.954182					uncultured organism_1	0.015	0.473	0.883861
Granulicatella	0.03	0.823	0.998					uncultured_6	0.000784	0.945	0.963103
uncultured bacterium_5	0.095	0.397	0.964					uncultured bacterium_4	0.02	0.674	0.963103
Pseudobutyrivibrio	0.226	0.043	0.954182					Fournierella	0.057	0.179	0.74235
Adlercreutzia	0.137	0.387	0.964					Family XIII UCG-001	0.097	0.135	0.7203
Candidatus Soleaferrea	0.336	0.002	0.128					Oscillibacter	0.104	0.347	0.864559
DTU089	0.146	0.122	0.96					uncultured_7	0.003	0.93	0.963103
Leuconostoc	0.084	0.639	0.998					Allisonella	0.031	0.328	0.864559
uncultured_9	0.079	0.445	0.964					Rothia	0.06	0.19	0.74235
uncultured_10	0.026	0.687	0.998					uncultured_8	0.03	0.415	0.883861
Actinomyces	0.155	0.045	0.954182					GCA-900066575	0.012	0.882	0.963103
GCA-900066225	0.027	0.854	0.998					Granulicatella	0.012	0.698	0.963103
[Eubacterium] brachy group	0.137	0.105	0.96					Lachnospiraceae UCG-001	0.035	0.403	0.883861
Anaerotruncus	0.296	0.076	0.954182					Caproiciproducens	0.004	0.901	0.963103
Oxalobacter	0.055	0.775	0.998					uncultured bacterium_5	0.006	0.947	0.963103
Defluviitaleaceae UCG-011	0.08	0.685	0.998					Pseudobutyrivibrio	0.141	0.146	0.7203
Angelakisella	0.109	0.209	0.964					Adlercreutzia	0.022	0.528	0.925235
Lachnospiraceae UCG-004	0.131	0.247	0.964					Ruminococcaceae UCG-009	0.011	0.773	0.963103
Gemella	0.19	0.311	0.964					Candidatus Soleaferrea	0.112	0.197	0.74235
Lachnospiraceae NC2004 group	0.146	0.104	0.96					uncultured bacterium_6	0.036	0.231	0.789698
[Eubacterium] oxidoreducens group	0.07	0.643	0.998					DTU089	0.237	0.038	0.7203
								Moryella	0.011	0.84	0.963103
								Leuconostoc	0.071	0.259	0.827674
								uncultured bacterium_7	0.01	0.745	0.963103
								uncultured_9	0.049	0.485	0.891187
								uncultured_10	0.036	0.112	0.7203
								Actinomyces	0.042	0.327	0.864559
								GCA-900066225	0.139	0.113	0.7203
								Phocea	0.064	0.56	0.935455
								[Eubacterium] brachy group	0.01	0.867	0.963103
								Merdibacter	0.073	0.513	0.919646
								Anaerotruncus	0.075	0.471	0.883861
								uncultured bacterium_8	0.18	0.031	0.7203
								Oxalobacter	0.091	0.13	0.7203
								uncultured_11	0.039	0.214	0.749
								Defluviitaleaceae UCG-011	0.028	0.857	0.963103
								Lachnospiraceae UCG-004	0.012	0.944	0.963103
								Gemella	0.031	0.604	0.944553
								Lachnospiraceae NC2004 group	0.114	0.181	0.74235
								[Eubacterium] oxidoreducens group	0.089	0.202	0.74235
Results of the analysis using post-hoc two-sided Welch t-tests
Semaglutide study group								Empagliflozin study group
genus	timepoint	estimate	p_value	p_value_BH				genus	timepoint	estimate	p_value	p_value_BH
Haemophilus	BL_M1	0.629643	0.191083	0.327571				Agathobacter	BL_M1	-0.373001	0.243278	0.453
Haemophilus	BL_M3	1.02416	0.159713	0.319426				Agathobacter	BL_M3	-0.170681	0.522398	0.688037
Haemophilus	BL_M12	-2.322	0.0826721	0.21178				Agathobacter	BL_M12	0.712806	0.0313484	0.190023
Haemophilus	M1_M3	0.630844	0.326909	0.406443				Agathobacter	M1_M3	0.0114798	0.955372	0.990942
Haemophilus	M1_M12	-2.92501	0.0858516	0.21178				Agathobacter	M1_M12	0.997107	0.0516903	0.190023
Haemophilus	M3_M12	-3.5018	0.00849519	0.0764567				Agathobacter	M3_M12	0.869257	0.0403878	0.190023
Fusobacterium	BL_M1	0.311939	0.477401	0.520801				Akkermansia	BL_M1	-0.0168885	0.958051	0.990942
Fusobacterium	BL_M3	0.530724	0.250783	0.376174				Akkermansia	BL_M3	-0.87445	0.259502	0.453346
Fusobacterium	BL_M12	-1.95794	0.0341732	0.153779				Akkermansia	BL_M12	-0.772756	0.274167	0.462657
Fusobacterium	M1_M3	0.495541	0.0671319	0.21178				Akkermansia	M1_M3	-1.34096	0.0572859	0.190023
Fusobacterium	M1_M12	-1.67932	0.106635	0.235035				Akkermansia	M1_M12	-1.2015	0.0766028	0.198478
Fusobacterium	M3_M12	-1.87978	0.0245933	0.12648				Akkermansia	M3_M12	0.0417519	0.895636	0.990942
Veillonella	BL_M1	1.74037	0.022714	0.12648				Ruminococcaceae UCG-014	BL_M1	1.31009	0.0845368	0.198478
Veillonella	BL_M3	1.18309	0.0561588	0.204726				Ruminococcaceae UCG-014	BL_M3	-0.0151708	0.976546	0.990942
Veillonella	BL_M12	-0.830056	0.327412	0.406443				Ruminococcaceae UCG-014	BL_M12	-0.456665	0.430156	0.613815
Veillonella	M1_M3	-0.482407	0.310995	0.406443				Ruminococcaceae UCG-014	M1_M3	-1.37665	0.0427921	0.190023
Veillonella	M1_M12	-3.15868	0.00292105	0.0350527				Ruminococcaceae UCG-014	M1_M12	-2.18051	0.0504875	0.190023
Veillonella	M3_M12	-2.38032	0.00272727	0.0350527				Ruminococcaceae UCG-014	M3_M12	-0.450912	0.561921	0.705668
Pseudobutyrivibrio	BL_M1	0.809368	0.295091	0.406443				Romboutsia	BL_M1	-0.334615	0.296988	0.479027
Pseudobutyrivibrio	BL_M3	1.55365	0.0882418	0.21178				Romboutsia	BL_M3	-0.348727	0.541445	0.696144
Pseudobutyrivibrio	BL_M12	2.20982	0.0729164	0.21178				Romboutsia	BL_M12	-1.78993	0.0226253	0.190023
Pseudobutyrivibrio	M1_M3	0.582294	0.311085	0.406443				Romboutsia	M1_M3	-0.0395236	0.958355	0.990942
Pseudobutyrivibrio	M1_M12	1.22058	0.110989	0.235035				Romboutsia	M1_M12	-1.63477	0.0837061	0.198478
Pseudobutyrivibrio	M3_M12	0.585557	0.231635	0.36256				Romboutsia	M3_M12	-1.44453	0.0633411	0.190023
Candidatus Soleaferrea	BL_M1	0.45027	0.179219	0.322595				Coprococcus 2	BL_M1	0.249072	0.260254	0.453346
Candidatus Soleaferrea	BL_M3	-0.667334	0.178461	0.322595				Coprococcus 2	BL_M3	0.732934	0.331507	0.511468
Candidatus Soleaferrea	BL_M12	1.47035	0.0241956	0.12648				Coprococcus 2	BL_M12	1.87843	0.0534388	0.190023
Candidatus Soleaferrea	M1_M3	-0.53586	0.208043	0.340434				Coprococcus 2	M1_M3	0.493906	0.431944	0.613815
Candidatus Soleaferrea	M1_M12	1.10056	0.0568682	0.204726				Coprococcus 2	M1_M12	1.82056	0.0492029	0.190023
Candidatus Soleaferrea	M3_M12	2.02348	0.000479279	0.017254				Coprococcus 2	M3_M12	1.07778	0.167352	0.346172
Actinomyces	BL_M1	0.150972	0.713473	0.733617				Parasutterella	BL_M1	0.0304931	0.923113	0.990942
Actinomyces	BL_M3	0.480785	0.408048	0.473863				Parasutterella	BL_M3	-0.240241	0.30161	0.479027
Actinomyces	BL_M12	0.428228	0.378825	0.454591				Parasutterella	BL_M12	0.868552	0.0828588	0.198478
Actinomyces	M1_M3	0.391584	0.616415	0.652674				Parasutterella	M1_M3	-0.284092	0.173086	0.346172
Actinomyces	M1_M12	-0.240586	0.733617	0.733617				Parasutterella	M1_M12	0.916618	0.0926406	0.208441
Actinomyces	M3_M12	-0.589962	0.424138	0.477155				Parasutterella	M3_M12	1.14214	0.0316731	0.190023
								Turicibacter	BL_M1	-0.097858	0.855235	0.990942
								Turicibacter	BL_M3	-0.21513	0.710879	0.872443
								Turicibacter	BL_M12	-1.69706	0.0622194	0.190023
								Turicibacter	M1_M3	-0.00571131	0.990942	0.990942
								Turicibacter	M1_M12	-2.08224	0.0390361	0.190023
								Turicibacter	M3_M12	-1.26156	0.187674	0.361943
								DTU089	BL_M1	0.441304	0.444231	0.61509
								DTU089	BL_M3	-1.26912	0.0248655	0.190023
								DTU089	BL_M12	-0.929022	0.158539	0.342445
								DTU089	M1_M3	-1.61916	0.0320769	0.190023
								DTU089	M1_M12	-1.34049	0.0738568	0.198478
								DTU089	M3_M12	0.4869	0.415431	0.613815
								uncultured bacterium_8	BL_M1	-0.0891631	0.868877	0.990942
								uncultured bacterium_8	BL_M3	-1.48787	0.0363835	0.190023
								uncultured bacterium_8	BL_M12	0.235994	0.457029	0.616989
								uncultured bacterium_8	M1_M3	-1.55069	0.014914	0.190023
								uncultured bacterium_8	M1_M12	0.15373	0.767265	0.920717
								uncultured bacterium_8	M3_M12	1.45271	0.0530471	0.190023

### Sheet: D. MB_correlations
Supplementary Table 2D. Results of the correlation analysis between the baseline gut microbiome and change in the values of clinical treatment markers at Month 3 (M3)
BL_parameter	Baseline microbiome parameter used in the correlation analysis (prevalent bacterial genera, indices of alpha (Shannon diversity, Pielou's evenness, observed genera) and beta diversity (principal components 1-5, PC1-PC5))
chg_Parameter	Change in the value of clinical treatment marker between the baseline and Month 3 (M3) (BMI - body mass index, GFR - glomerular filtration rate, HbA1c_mmol_mol - glycohemoglobin (HbA1c, mmol/mol), Lymph - lymphocytes, NLR - neutrophil to lymphocyte ratio, WBC - white blood cells)
Value	Pearson correlation coefficient
p_value	P-value indicating the correlation between two parameters
p_value_BH	P-value adjusted for multiple testing using the Benjamini-Hochberg method indicating the correlation between two parameters
Semaglutide study group							Empagliflozin study group
BL_Parameter	chg_Parameter	Value	p_value	p_value_BH			BL_Parameter	chg_Parameter	Value	p_value	p_value_BH
Value_BL_Acidaminococcus	chg_BMI	0.114	0.753	0.976087			Value_BL_Acidaminococcus	chg_BMI	0.6	0.0874	0.994985
Value_BL_Acidaminococcus	chg_HbA1c_mmol_mol	0.175	0.628	0.97379			Value_BL_Acidaminococcus	chg_GFR	-0.249	0.517	0.994985
Value_BL_Acidaminococcus	chg_Lymph	0.171	0.636	0.97379			Value_BL_Acidaminococcus	chg_HbA1c_mmol_mol	-0.245	0.525	0.994985
Value_BL_Acidaminococcus	chg_NLR	0.271	0.448	0.927365			Value_BL_Acidaminococcus	chg_Lymph	-0.228	0.556	0.994985
Value_BL_Acidaminococcus	chg_Neutr	0.276	0.441	0.927365			Value_BL_Acidaminococcus	chg_NLR	-0.452	0.222	0.994985
Value_BL_Acidaminococcus	chg_WBC	0.254	0.479	0.95068			Value_BL_Acidaminococcus	chg_Neutr	-0.417	0.264	0.994985
Value_BL_Actinomyces	chg_BMI	-0.087	0.81	0.976087			Value_BL_Acidaminococcus	chg_WBC	-0.41	0.273	0.994985
Value_BL_Actinomyces	chg_HbA1c_mmol_mol	0.035	0.923	0.980426			Value_BL_Actinomyces	chg_BMI	0.515	0.156	0.994985
Value_BL_Actinomyces	chg_Lymph	0.159	0.662	0.976087			Value_BL_Actinomyces	chg_GFR	-0.023	0.953	0.995271
Value_BL_Actinomyces	chg_NLR	-0.146	0.688	0.976087			Value_BL_Actinomyces	chg_HbA1c_mmol_mol	-0.188	0.629	0.995271
Value_BL_Actinomyces	chg_Neutr	-0.12	0.74	0.976087			Value_BL_Actinomyces	chg_Lymph	-0.22	0.569	0.994985
Value_BL_Actinomyces	chg_WBC	-0.034	0.926	0.980426			Value_BL_Actinomyces	chg_NLR	-0.288	0.453	0.994985
Value_BL_Adlercreutzia	chg_BMI	0.061	0.867	0.976087			Value_BL_Actinomyces	chg_Neutr	-0.419	0.262	0.994985
Value_BL_Adlercreutzia	chg_HbA1c_mmol_mol	0.326	0.358	0.927365			Value_BL_Actinomyces	chg_WBC	-0.429	0.249	0.994985
Value_BL_Adlercreutzia	chg_Lymph	0.133	0.714	0.976087			Value_BL_Adlercreutzia	chg_BMI	-0.85	0.00368	0.769144
Value_BL_Adlercreutzia	chg_NLR	0.266	0.458	0.927365			Value_BL_Adlercreutzia	chg_GFR	-0.112	0.775	0.995271
Value_BL_Adlercreutzia	chg_Neutr	0.269	0.452	0.927365			Value_BL_Adlercreutzia	chg_HbA1c_mmol_mol	-0.093	0.811	0.995271
Value_BL_Adlercreutzia	chg_WBC	0.33	0.352	0.927365			Value_BL_Adlercreutzia	chg_Lymph	0.245	0.525	0.994985
Value_BL_Agathobacter	chg_BMI	-0.031	0.932	0.980426			Value_BL_Adlercreutzia	chg_NLR	0.388	0.302	0.994985
Value_BL_Agathobacter	chg_HbA1c_mmol_mol	-0.353	0.317	0.927365			Value_BL_Adlercreutzia	chg_Neutr	0.522	0.149	0.994985
Value_BL_Agathobacter	chg_Lymph	-0.588	0.0736	0.764073			Value_BL_Adlercreutzia	chg_WBC	0.534	0.139	0.994985
Value_BL_Agathobacter	chg_NLR	0.424	0.221	0.849081			Value_BL_Agathobacter	chg_BMI	0.154	0.693	0.995271
Value_BL_Agathobacter	chg_Neutr	0.336	0.342	0.927365			Value_BL_Agathobacter	chg_GFR	-0.244	0.527	0.994985
Value_BL_Agathobacter	chg_WBC	0.12	0.74	0.976087			Value_BL_Agathobacter	chg_HbA1c_mmol_mol	-0.026	0.947	0.995271
Value_BL_Akkermansia	chg_BMI	-0.545	0.103	0.764073			Value_BL_Agathobacter	chg_Lymph	-0.813	0.00765	0.830025
Value_BL_Akkermansia	chg_HbA1c_mmol_mol	-0.383	0.275	0.908502			Value_BL_Agathobacter	chg_NLR	0.116	0.767	0.995271
Value_BL_Akkermansia	chg_Lymph	0.095	0.793	0.976087			Value_BL_Agathobacter	chg_Neutr	-0.434	0.243	0.994985
Value_BL_Akkermansia	chg_NLR	-0.43	0.215	0.849081			Value_BL_Agathobacter	chg_WBC	-0.553	0.122	0.994985
Value_BL_Akkermansia	chg_Neutr	-0.343	0.332	0.927365			Value_BL_Akkermansia	chg_BMI	-0.122	0.754	0.995271
Value_BL_Akkermansia	chg_WBC	-0.238	0.509	0.97379			Value_BL_Akkermansia	chg_GFR	0.398	0.289	0.994985
Value_BL_Alistipes	chg_BMI	-0.477	0.163	0.849081			Value_BL_Akkermansia	chg_HbA1c_mmol_mol	-0.172	0.657	0.995271
Value_BL_Alistipes	chg_HbA1c_mmol_mol	-0.555	0.0961	0.764073			Value_BL_Akkermansia	chg_Lymph	0.226	0.559	0.994985
Value_BL_Alistipes	chg_Lymph	-0.06	0.869	0.976087			Value_BL_Akkermansia	chg_NLR	-0.317	0.406	0.994985
Value_BL_Alistipes	chg_NLR	-0.892	0.000518	0.140896			Value_BL_Akkermansia	chg_Neutr	-0.026	0.948	0.995271
Value_BL_Alistipes	chg_Neutr	-0.943	4.34e-05	0.0354144			Value_BL_Akkermansia	chg_WBC	0.057	0.883	0.995271
Value_BL_Alistipes	chg_WBC	-0.827	0.00316	0.320688			Value_BL_Alistipes	chg_BMI	0.54	0.133	0.994985
Value_BL_Allisonella	chg_BMI	0.729	0.0167	0.627965			Value_BL_Alistipes	chg_GFR	-0.134	0.731	0.995271
Value_BL_Allisonella	chg_HbA1c_mmol_mol	-0.248	0.49	0.961154			Value_BL_Alistipes	chg_HbA1c_mmol_mol	0.35	0.356	0.994985
Value_BL_Allisonella	chg_Lymph	-0.064	0.861	0.976087			Value_BL_Alistipes	chg_Lymph	-0.437	0.24	0.994985
Value_BL_Allisonella	chg_NLR	0.422	0.224	0.849081			Value_BL_Alistipes	chg_NLR	-0.171	0.66	0.995271
Value_BL_Allisonella	chg_Neutr	0.405	0.246	0.864821			Value_BL_Alistipes	chg_Neutr	-0.317	0.406	0.994985
Value_BL_Allisonella	chg_WBC	0.341	0.335	0.927365			Value_BL_Alistipes	chg_WBC	-0.374	0.321	0.994985
Value_BL_Anaerostipes	chg_BMI	0	1	1			Value_BL_Allisonella	chg_BMI	0.496	0.175	0.994985
Value_BL_Anaerostipes	chg_HbA1c_mmol_mol	-0.108	0.766	0.976087			Value_BL_Allisonella	chg_GFR	0.435	0.242	0.994985
Value_BL_Anaerostipes	chg_Lymph	-0.403	0.248	0.864821			Value_BL_Allisonella	chg_HbA1c_mmol_mol	0.334	0.379	0.994985
Value_BL_Anaerostipes	chg_NLR	0.011	0.977	0.987896			Value_BL_Allisonella	chg_Lymph	-0.145	0.709	0.995271
Value_BL_Anaerostipes	chg_Neutr	-0.082	0.823	0.976087			Value_BL_Allisonella	chg_NLR	0.197	0.612	0.994985
Value_BL_Anaerostipes	chg_WBC	-0.204	0.572	0.97379			Value_BL_Allisonella	chg_Neutr	0.094	0.81	0.995271
Value_BL_Anaerotruncus	chg_BMI	0.093	0.799	0.976087			Value_BL_Allisonella	chg_WBC	0.05	0.899	0.995271
Value_BL_Anaerotruncus	chg_HbA1c_mmol_mol	-0.074	0.839	0.976087			Value_BL_Anaerostipes	chg_BMI	0.064	0.87	0.995271
Value_BL_Anaerotruncus	chg_Lymph	-0.116	0.749	0.976087			Value_BL_Anaerostipes	chg_GFR	-0.504	0.167	0.994985
Value_BL_Anaerotruncus	chg_NLR	0.224	0.535	0.97379			Value_BL_Anaerostipes	chg_HbA1c_mmol_mol	-0.074	0.849	0.995271
Value_BL_Anaerotruncus	chg_Neutr	0.173	0.633	0.97379			Value_BL_Anaerostipes	chg_Lymph	-0.028	0.943	0.995271
Value_BL_Anaerotruncus	chg_WBC	0.1	0.784	0.976087			Value_BL_Anaerostipes	chg_NLR	-0.04	0.918	0.995271
Value_BL_Angelakisella	chg_BMI	-0.495	0.145	0.844138			Value_BL_Anaerostipes	chg_Neutr	-0.096	0.805	0.995271
Value_BL_Angelakisella	chg_HbA1c_mmol_mol	0.033	0.929	0.980426			Value_BL_Anaerostipes	chg_WBC	-0.113	0.772	0.995271
Value_BL_Angelakisella	chg_Lymph	0.175	0.629	0.97379			Value_BL_Anaerotruncus	chg_BMI	-0.558	0.118	0.994985
Value_BL_Angelakisella	chg_NLR	-0.639	0.0469	0.725498			Value_BL_Anaerotruncus	chg_GFR	-0.245	0.525	0.994985
Value_BL_Angelakisella	chg_Neutr	-0.547	0.101	0.764073			Value_BL_Anaerotruncus	chg_HbA1c_mmol_mol	0.039	0.921	0.995271
Value_BL_Angelakisella	chg_WBC	-0.424	0.222	0.849081			Value_BL_Anaerotruncus	chg_Lymph	-0.529	0.143	0.994985
Value_BL_Bacteroides	chg_BMI	-0.169	0.641	0.97379			Value_BL_Anaerotruncus	chg_NLR	0.311	0.415	0.994985
Value_BL_Bacteroides	chg_HbA1c_mmol_mol	-0.702	0.0236	0.634374			Value_BL_Anaerotruncus	chg_Neutr	0.039	0.92	0.995271
Value_BL_Bacteroides	chg_Lymph	-0.105	0.773	0.976087			Value_BL_Anaerotruncus	chg_WBC	-0.042	0.915	0.995271
Value_BL_Bacteroides	chg_NLR	-0.583	0.0768	0.764073			Value_BL_Asteroleplasma	chg_BMI	0.331	0.384	0.994985
Value_BL_Bacteroides	chg_Neutr	-0.604	0.0643	0.764073			Value_BL_Asteroleplasma	chg_GFR	0.657	0.0543	0.994985
Value_BL_Bacteroides	chg_WBC	-0.521	0.122	0.829488			Value_BL_Asteroleplasma	chg_HbA1c_mmol_mol	0.464	0.208	0.994985
Value_BL_Barnesiella	chg_BMI	0.304	0.392	0.927365			Value_BL_Asteroleplasma	chg_Lymph	0.471	0.201	0.994985
Value_BL_Barnesiella	chg_HbA1c_mmol_mol	0.033	0.928	0.980426			Value_BL_Asteroleplasma	chg_NLR	0.12	0.759	0.995271
Value_BL_Barnesiella	chg_Lymph	0.637	0.0476	0.725498			Value_BL_Asteroleplasma	chg_Neutr	0.289	0.45	0.994985
Value_BL_Barnesiella	chg_NLR	-0.23	0.522	0.97379			Value_BL_Asteroleplasma	chg_WBC	0.324	0.395	0.994985
Value_BL_Barnesiella	chg_Neutr	-0.081	0.824	0.976087			Value_BL_Bacteroides	chg_BMI	-0.069	0.859	0.995271
Value_BL_Barnesiella	chg_WBC	0.203	0.573	0.97379			Value_BL_Bacteroides	chg_GFR	0.116	0.767	0.995271
Value_BL_Bifidobacterium	chg_BMI	0.448	0.195	0.849081			Value_BL_Bacteroides	chg_HbA1c_mmol_mol	-0.428	0.25	0.994985
Value_BL_Bifidobacterium	chg_HbA1c_mmol_mol	-0.077	0.833	0.976087			Value_BL_Bacteroides	chg_Lymph	0.031	0.936	0.995271
Value_BL_Bifidobacterium	chg_Lymph	-0.147	0.685	0.976087			Value_BL_Bacteroides	chg_NLR	-0.447	0.228	0.994985
Value_BL_Bifidobacterium	chg_NLR	0.535	0.111	0.780828			Value_BL_Bacteroides	chg_Neutr	-0.358	0.344	0.994985
Value_BL_Bifidobacterium	chg_Neutr	0.569	0.0857	0.764073			Value_BL_Bacteroides	chg_WBC	-0.286	0.456	0.994985
Value_BL_Bifidobacterium	chg_WBC	0.494	0.147	0.844138			Value_BL_Barnesiella	chg_BMI	0.344	0.365	0.994985
Value_BL_Bilophila	chg_BMI	-0.515	0.127	0.840178			Value_BL_Barnesiella	chg_GFR	0.244	0.528	0.994985
Value_BL_Bilophila	chg_HbA1c_mmol_mol	-0.056	0.878	0.976087			Value_BL_Barnesiella	chg_HbA1c_mmol_mol	-0.521	0.151	0.994985
Value_BL_Bilophila	chg_Lymph	0.704	0.023	0.634374			Value_BL_Barnesiella	chg_Lymph	-0.077	0.844	0.995271
Value_BL_Bilophila	chg_NLR	-0.654	0.0402	0.725498			Value_BL_Barnesiella	chg_NLR	-0.216	0.578	0.994985
Value_BL_Bilophila	chg_Neutr	-0.433	0.211	0.849081			Value_BL_Barnesiella	chg_Neutr	-0.16	0.68	0.995271
Value_BL_Bilophila	chg_WBC	-0.051	0.889	0.978323			Value_BL_Barnesiella	chg_WBC	-0.138	0.724	0.995271
Value_BL_Blautia	chg_BMI	0.191	0.596	0.97379			Value_BL_Bifidobacterium	chg_BMI	0.185	0.634	0.995271
Value_BL_Blautia	chg_HbA1c_mmol_mol	0.095	0.794	0.976087			Value_BL_Bifidobacterium	chg_GFR	0.138	0.724	0.995271
Value_BL_Blautia	chg_Lymph	-0.229	0.525	0.97379			Value_BL_Bifidobacterium	chg_HbA1c_mmol_mol	0.265	0.49	0.994985
Value_BL_Blautia	chg_NLR	0.05	0.89	0.978323			Value_BL_Bifidobacterium	chg_Lymph	-0.618	0.0764	0.994985
Value_BL_Blautia	chg_Neutr	0.044	0.903	0.979633			Value_BL_Bifidobacterium	chg_NLR	0.066	0.865	0.995271
Value_BL_Blautia	chg_WBC	-0.02	0.957	0.980426			Value_BL_Bifidobacterium	chg_Neutr	-0.37	0.328	0.994985
Value_BL_Butyricicoccus	chg_BMI	0.553	0.097	0.764073			Value_BL_Bifidobacterium	chg_WBC	-0.452	0.222	0.994985
Value_BL_Butyricicoccus	chg_HbA1c_mmol_mol	0.165	0.648	0.97379			Value_BL_Bilophila	chg_BMI	-0.132	0.735	0.995271
Value_BL_Butyricicoccus	chg_Lymph	-0.086	0.814	0.976087			Value_BL_Bilophila	chg_GFR	-0.873	0.00213	0.577762
Value_BL_Butyricicoccus	chg_NLR	0.442	0.201	0.849081			Value_BL_Bilophila	chg_HbA1c_mmol_mol	-0.295	0.44	0.994985
Value_BL_Butyricicoccus	chg_Neutr	0.502	0.139	0.840178			Value_BL_Bilophila	chg_Lymph	-0.647	0.0595	0.994985
Value_BL_Butyricicoccus	chg_WBC	0.405	0.246	0.864821			Value_BL_Bilophila	chg_NLR	-0.054	0.89	0.995271
Value_BL_Butyricimonas	chg_BMI	0.056	0.877	0.976087			Value_BL_Bilophila	chg_Neutr	-0.302	0.43	0.994985
Value_BL_Butyricimonas	chg_HbA1c_mmol_mol	0.146	0.688	0.976087			Value_BL_Bilophila	chg_WBC	-0.383	0.308	0.994985
Value_BL_Butyricimonas	chg_Lymph	0.358	0.31	0.927365			Value_BL_Blautia	chg_BMI	-0.247	0.522	0.994985
Value_BL_Butyricimonas	chg_NLR	-0.135	0.71	0.976087			Value_BL_Blautia	chg_GFR	-0.411	0.272	0.994985
Value_BL_Butyricimonas	chg_Neutr	-0.117	0.747	0.976087			Value_BL_Blautia	chg_HbA1c_mmol_mol	-0.611	0.0803	0.994985
Value_BL_Butyricimonas	chg_WBC	-0.013	0.972	0.985282			Value_BL_Blautia	chg_Lymph	-0.304	0.427	0.994985
Value_BL_CAG-56	chg_BMI	-0.369	0.294	0.923368			Value_BL_Blautia	chg_NLR	-0.19	0.624	0.995271
Value_BL_CAG-56	chg_HbA1c_mmol_mol	-0.214	0.553	0.97379			Value_BL_Blautia	chg_Neutr	-0.347	0.361	0.994985
Value_BL_CAG-56	chg_Lymph	0.218	0.546	0.97379			Value_BL_Blautia	chg_WBC	-0.355	0.349	0.994985
Value_BL_CAG-56	chg_NLR	-0.139	0.702	0.976087			Value_BL_Butyricicoccus	chg_BMI	0.083	0.833	0.995271
Value_BL_CAG-56	chg_Neutr	0.03	0.934	0.980426			Value_BL_Butyricicoccus	chg_GFR	-0.045	0.908	0.995271
Value_BL_CAG-56	chg_WBC	0.175	0.629	0.97379			Value_BL_Butyricicoccus	chg_HbA1c_mmol_mol	0.38	0.313	0.994985
Value_BL_Candidatus Soleaferrea	chg_BMI	-0.434	0.211	0.849081			Value_BL_Butyricicoccus	chg_Lymph	-0.36	0.342	0.994985
Value_BL_Candidatus Soleaferrea	chg_HbA1c_mmol_mol	-0.333	0.347	0.927365			Value_BL_Butyricicoccus	chg_NLR	0.202	0.602	0.994985
Value_BL_Candidatus Soleaferrea	chg_Lymph	-0.575	0.082	0.764073			Value_BL_Butyricicoccus	chg_Neutr	-0.217	0.575	0.994985
Value_BL_Candidatus Soleaferrea	chg_NLR	-0.399	0.254	0.870628			Value_BL_Butyricicoccus	chg_WBC	-0.296	0.44	0.994985
Value_BL_Candidatus Soleaferrea	chg_Neutr	-0.657	0.0389	0.725498			Value_BL_Butyricimonas	chg_BMI	0.448	0.227	0.994985
Value_BL_Candidatus Soleaferrea	chg_WBC	-0.867	0.00117	0.23868			Value_BL_Butyricimonas	chg_GFR	-0.115	0.769	0.995271
Value_BL_Catenibacterium	chg_BMI	0.67	0.0341	0.713477			Value_BL_Butyricimonas	chg_HbA1c_mmol_mol	-0.162	0.676	0.995271
Value_BL_Catenibacterium	chg_HbA1c_mmol_mol	0.728	0.017	0.627965			Value_BL_Butyricimonas	chg_Lymph	-0.469	0.203	0.994985
Value_BL_Catenibacterium	chg_Lymph	0.618	0.0567	0.764073			Value_BL_Butyricimonas	chg_NLR	-0.248	0.521	0.994985
Value_BL_Catenibacterium	chg_NLR	0.356	0.312	0.927365			Value_BL_Butyricimonas	chg_Neutr	-0.555	0.121	0.994985
Value_BL_Catenibacterium	chg_Neutr	0.581	0.0783	0.764073			Value_BL_Butyricimonas	chg_WBC	-0.604	0.0852	0.994985
Value_BL_Catenibacterium	chg_WBC	0.77	0.00924	0.617829			Value_BL_CAG-56	chg_BMI	-0.204	0.599	0.994985
Value_BL_Christensenellaceae R-7 group	chg_BMI	-0.354	0.315	0.927365			Value_BL_CAG-56	chg_GFR	-0.209	0.589	0.994985
Value_BL_Christensenellaceae R-7 group	chg_HbA1c_mmol_mol	-0.171	0.637	0.97379			Value_BL_CAG-56	chg_HbA1c_mmol_mol	-0.029	0.94	0.995271
Value_BL_Christensenellaceae R-7 group	chg_Lymph	-0.279	0.434	0.927365			Value_BL_CAG-56	chg_Lymph	-0.423	0.257	0.994985
Value_BL_Christensenellaceae R-7 group	chg_NLR	-0.379	0.281	0.920867			Value_BL_CAG-56	chg_NLR	0.347	0.36	0.994985
Value_BL_Christensenellaceae R-7 group	chg_Neutr	-0.52	0.123	0.829488			Value_BL_CAG-56	chg_Neutr	-0.11	0.778	0.995271
Value_BL_Christensenellaceae R-7 group	chg_WBC	-0.556	0.0949	0.764073			Value_BL_CAG-56	chg_WBC	-0.205	0.597	0.994985
Value_BL_Clostridium sensu stricto 1	chg_BMI	0.069	0.85	0.976087			Value_BL_Candidatus Soleaferrea	chg_BMI	0.058	0.883	0.995271
Value_BL_Clostridium sensu stricto 1	chg_HbA1c_mmol_mol	-0.185	0.61	0.97379			Value_BL_Candidatus Soleaferrea	chg_GFR	-0.371	0.326	0.994985
Value_BL_Clostridium sensu stricto 1	chg_Lymph	0.028	0.938	0.980426			Value_BL_Candidatus Soleaferrea	chg_HbA1c_mmol_mol	-0.823	0.00638	0.769144
Value_BL_Clostridium sensu stricto 1	chg_NLR	-0.105	0.772	0.976087			Value_BL_Candidatus Soleaferrea	chg_Lymph	-0.207	0.593	0.994985
Value_BL_Clostridium sensu stricto 1	chg_Neutr	-0.218	0.545	0.97379			Value_BL_Candidatus Soleaferrea	chg_NLR	-0.399	0.287	0.994985
Value_BL_Clostridium sensu stricto 1	chg_WBC	-0.205	0.57	0.97379			Value_BL_Candidatus Soleaferrea	chg_Neutr	-0.312	0.413	0.994985
Value_BL_Collinsella	chg_BMI	0.168	0.642	0.97379			Value_BL_Candidatus Soleaferrea	chg_WBC	-0.291	0.448	0.994985
Value_BL_Collinsella	chg_HbA1c_mmol_mol	0.412	0.237	0.863357			Value_BL_Caproiciproducens	chg_BMI	-0.224	0.562	0.994985
Value_BL_Collinsella	chg_Lymph	0.334	0.346	0.927365			Value_BL_Caproiciproducens	chg_GFR	0.241	0.533	0.994985
Value_BL_Collinsella	chg_NLR	0.189	0.602	0.97379			Value_BL_Caproiciproducens	chg_HbA1c_mmol_mol	-0.045	0.909	0.995271
Value_BL_Collinsella	chg_Neutr	0.365	0.3	0.923368			Value_BL_Caproiciproducens	chg_Lymph	-0.085	0.827	0.995271
Value_BL_Collinsella	chg_WBC	0.528	0.117	0.816			Value_BL_Caproiciproducens	chg_NLR	-0.101	0.796	0.995271
Value_BL_Coprobacter	chg_BMI	0.139	0.703	0.976087			Value_BL_Caproiciproducens	chg_Neutr	-0.051	0.896	0.995271
Value_BL_Coprobacter	chg_HbA1c_mmol_mol	-0.069	0.85	0.976087			Value_BL_Caproiciproducens	chg_WBC	-0.027	0.945	0.995271
Value_BL_Coprobacter	chg_Lymph	0.421	0.226	0.849081			Value_BL_Catenibacterium	chg_BMI	0.001	0.998	1
Value_BL_Coprobacter	chg_NLR	-0.201	0.577	0.97379			Value_BL_Catenibacterium	chg_GFR	0.209	0.589	0.994985
Value_BL_Coprobacter	chg_Neutr	-0.116	0.75	0.976087			Value_BL_Catenibacterium	chg_HbA1c_mmol_mol	0.333	0.381	0.994985
Value_BL_Coprobacter	chg_WBC	0.033	0.927	0.980426			Value_BL_Catenibacterium	chg_Lymph	0.066	0.866	0.995271
Value_BL_Coprococcus 1	chg_BMI	-0.193	0.593	0.97379			Value_BL_Catenibacterium	chg_NLR	-0.131	0.736	0.995271
Value_BL_Coprococcus 1	chg_HbA1c_mmol_mol	0.574	0.0828	0.764073			Value_BL_Catenibacterium	chg_Neutr	0.002	0.996	1
Value_BL_Coprococcus 1	chg_Lymph	0.742	0.014	0.627965			Value_BL_Catenibacterium	chg_WBC	0.026	0.946	0.995271
Value_BL_Coprococcus 1	chg_NLR	-0.37	0.293	0.923368			Value_BL_Christensenellaceae R-7 group	chg_BMI	0.096	0.805	0.995271
Value_BL_Coprococcus 1	chg_Neutr	-0.142	0.695	0.976087			Value_BL_Christensenellaceae R-7 group	chg_GFR	0.209	0.589	0.994985
Value_BL_Coprococcus 1	chg_WBC	0.18	0.62	0.97379			Value_BL_Christensenellaceae R-7 group	chg_HbA1c_mmol_mol	0.047	0.905	0.995271
Value_BL_Coprococcus 2	chg_BMI	-0.056	0.877	0.976087			Value_BL_Christensenellaceae R-7 group	chg_Lymph	0.203	0.601	0.994985
Value_BL_Coprococcus 2	chg_HbA1c_mmol_mol	-0.186	0.607	0.97379			Value_BL_Christensenellaceae R-7 group	chg_NLR	-0.149	0.703	0.995271
Value_BL_Coprococcus 2	chg_Lymph	-0.072	0.844	0.976087			Value_BL_Christensenellaceae R-7 group	chg_Neutr	0.157	0.686	0.995271
Value_BL_Coprococcus 2	chg_NLR	0.168	0.644	0.97379			Value_BL_Christensenellaceae R-7 group	chg_WBC	0.204	0.599	0.994985
Value_BL_Coprococcus 2	chg_Neutr	0.101	0.782	0.976087			Value_BL_Clostridium sensu stricto 1	chg_BMI	0.469	0.203	0.994985
Value_BL_Coprococcus 2	chg_WBC	0.046	0.899	0.979633			Value_BL_Clostridium sensu stricto 1	chg_GFR	0.165	0.672	0.995271
Value_BL_Coprococcus 3	chg_BMI	-0.098	0.788	0.976087			Value_BL_Clostridium sensu stricto 1	chg_HbA1c_mmol_mol	0.107	0.783	0.995271
Value_BL_Coprococcus 3	chg_HbA1c_mmol_mol	0.567	0.0874	0.764073			Value_BL_Clostridium sensu stricto 1	chg_Lymph	0.209	0.589	0.994985
Value_BL_Coprococcus 3	chg_Lymph	0.856	0.00159	0.259488			Value_BL_Clostridium sensu stricto 1	chg_NLR	0.033	0.932	0.995271
Value_BL_Coprococcus 3	chg_NLR	-0.305	0.392	0.927365			Value_BL_Clostridium sensu stricto 1	chg_Neutr	0.142	0.715	0.995271
Value_BL_Coprococcus 3	chg_Neutr	-0.022	0.952	0.980426			Value_BL_Clostridium sensu stricto 1	chg_WBC	0.142	0.716	0.995271
Value_BL_Coprococcus 3	chg_WBC	0.347	0.326	0.927365			Value_BL_Collinsella	chg_BMI	-0.226	0.56	0.994985
Value_BL_DTU089	chg_BMI	-0.283	0.428	0.927365			Value_BL_Collinsella	chg_GFR	-0.362	0.338	0.994985
Value_BL_DTU089	chg_HbA1c_mmol_mol	-0.424	0.222	0.849081			Value_BL_Collinsella	chg_HbA1c_mmol_mol	-0.749	0.0201	0.971783
Value_BL_DTU089	chg_Lymph	-0.443	0.2	0.849081			Value_BL_Collinsella	chg_Lymph	-0.519	0.152	0.994985
Value_BL_DTU089	chg_NLR	-0.464	0.176	0.849081			Value_BL_Collinsella	chg_NLR	-0.142	0.715	0.995271
Value_BL_DTU089	chg_Neutr	-0.609	0.0618	0.764073			Value_BL_Collinsella	chg_Neutr	-0.291	0.447	0.994985
Value_BL_DTU089	chg_WBC	-0.736	0.0152	0.627965			Value_BL_Collinsella	chg_WBC	-0.318	0.404	0.994985
Value_BL_Defluviitaleaceae UCG-011	chg_BMI	-0.703	0.0235	0.634374			Value_BL_Coprobacter	chg_BMI	0.385	0.306	0.994985
Value_BL_Defluviitaleaceae UCG-011	chg_HbA1c_mmol_mol	-0.187	0.604	0.97379			Value_BL_Coprobacter	chg_GFR	-0.277	0.471	0.994985
Value_BL_Defluviitaleaceae UCG-011	chg_Lymph	-0.02	0.957	0.980426			Value_BL_Coprobacter	chg_HbA1c_mmol_mol	-0.397	0.29	0.994985
Value_BL_Defluviitaleaceae UCG-011	chg_NLR	-0.56	0.0924	0.764073			Value_BL_Coprobacter	chg_Lymph	0.122	0.755	0.995271
Value_BL_Defluviitaleaceae UCG-011	chg_Neutr	-0.479	0.161	0.849081			Value_BL_Coprobacter	chg_NLR	-0.308	0.419	0.994985
Value_BL_Defluviitaleaceae UCG-011	chg_WBC	-0.403	0.248	0.864821			Value_BL_Coprobacter	chg_Neutr	-0.228	0.555	0.994985
Value_BL_Desulfovibrio	chg_BMI	-0.021	0.955	0.980426			Value_BL_Coprobacter	chg_WBC	-0.2	0.606	0.994985
Value_BL_Desulfovibrio	chg_HbA1c_mmol_mol	-0.125	0.731	0.976087			Value_BL_Coprococcus 1	chg_BMI	-0.037	0.925	0.995271
Value_BL_Desulfovibrio	chg_Lymph	0.353	0.317	0.927365			Value_BL_Coprococcus 1	chg_GFR	-0.101	0.795	0.995271
Value_BL_Desulfovibrio	chg_NLR	-0.313	0.379	0.927365			Value_BL_Coprococcus 1	chg_HbA1c_mmol_mol	-0.145	0.71	0.995271
Value_BL_Desulfovibrio	chg_Neutr	-0.268	0.455	0.927365			Value_BL_Coprococcus 1	chg_Lymph	0.527	0.145	0.994985
Value_BL_Desulfovibrio	chg_WBC	-0.133	0.715	0.976087			Value_BL_Coprococcus 1	chg_NLR	-0.274	0.476	0.994985
Value_BL_Dialister	chg_BMI	0.384	0.273	0.905561			Value_BL_Coprococcus 1	chg_Neutr	0.111	0.776	0.995271
Value_BL_Dialister	chg_HbA1c_mmol_mol	-0.328	0.354	0.927365			Value_BL_Coprococcus 1	chg_WBC	0.205	0.597	0.994985
Value_BL_Dialister	chg_Lymph	-0.137	0.705	0.976087			Value_BL_Coprococcus 2	chg_BMI	0.436	0.241	0.994985
Value_BL_Dialister	chg_NLR	-0.135	0.711	0.976087			Value_BL_Coprococcus 2	chg_GFR	0.243	0.529	0.994985
Value_BL_Dialister	chg_Neutr	-0.21	0.56	0.97379			Value_BL_Coprococcus 2	chg_HbA1c_mmol_mol	-0.038	0.923	0.995271
Value_BL_Dialister	chg_WBC	-0.272	0.448	0.927365			Value_BL_Coprococcus 2	chg_Lymph	-0.456	0.217	0.994985
Value_BL_Dorea	chg_BMI	0.252	0.482	0.952329			Value_BL_Coprococcus 2	chg_NLR	-0.049	0.901	0.995271
Value_BL_Dorea	chg_HbA1c_mmol_mol	0.146	0.688	0.976087			Value_BL_Coprococcus 2	chg_Neutr	-0.347	0.36	0.994985
Value_BL_Dorea	chg_Lymph	0.041	0.911	0.980426			Value_BL_Coprococcus 2	chg_WBC	-0.401	0.285	0.994985
Value_BL_Dorea	chg_NLR	0.224	0.534	0.97379			Value_BL_Coprococcus 3	chg_BMI	-0.395	0.293	0.994985
Value_BL_Dorea	chg_Neutr	0.307	0.387	0.927365			Value_BL_Coprococcus 3	chg_GFR	0.072	0.854	0.995271
Value_BL_Dorea	chg_WBC	0.312	0.38	0.927365			Value_BL_Coprococcus 3	chg_HbA1c_mmol_mol	0.216	0.576	0.994985
Value_BL_Eggerthella	chg_BMI	-0.424	0.222	0.849081			Value_BL_Coprococcus 3	chg_Lymph	-0.152	0.697	0.995271
Value_BL_Eggerthella	chg_HbA1c_mmol_mol	-0.074	0.839	0.976087			Value_BL_Coprococcus 3	chg_NLR	0.149	0.702	0.995271
Value_BL_Eggerthella	chg_Lymph	0.194	0.59	0.97379			Value_BL_Coprococcus 3	chg_Neutr	0.072	0.854	0.995271
Value_BL_Eggerthella	chg_NLR	-0.47	0.17	0.849081			Value_BL_Coprococcus 3	chg_WBC	0.054	0.89	0.995271
Value_BL_Eggerthella	chg_Neutr	-0.328	0.354	0.927365			Value_BL_DTU089	chg_BMI	-0.471	0.2	0.994985
Value_BL_Eggerthella	chg_WBC	-0.131	0.719	0.976087			Value_BL_DTU089	chg_GFR	-0.213	0.581	0.994985
Value_BL_Eisenbergiella	chg_BMI	0.107	0.769	0.976087			Value_BL_DTU089	chg_HbA1c_mmol_mol	-0.235	0.542	0.994985
Value_BL_Eisenbergiella	chg_HbA1c_mmol_mol	-0.464	0.176	0.849081			Value_BL_DTU089	chg_Lymph	-0.287	0.454	0.994985
Value_BL_Eisenbergiella	chg_Lymph	-0.498	0.143	0.844138			Value_BL_DTU089	chg_NLR	0.44	0.235	0.994985
Value_BL_Eisenbergiella	chg_NLR	0.082	0.822	0.976087			Value_BL_DTU089	chg_Neutr	0.227	0.557	0.994985
Value_BL_Eisenbergiella	chg_Neutr	-0.044	0.904	0.979633			Value_BL_DTU089	chg_WBC	0.159	0.683	0.995271
Value_BL_Eisenbergiella	chg_WBC	-0.225	0.532	0.97379			Value_BL_Defluviitaleaceae UCG-011	chg_BMI	-0.244	0.526	0.994985
Value_BL_Enterorhabdus	chg_BMI	-0.407	0.244	0.864821			Value_BL_Defluviitaleaceae UCG-011	chg_GFR	-0.051	0.897	0.995271
Value_BL_Enterorhabdus	chg_HbA1c_mmol_mol	0.289	0.419	0.927365			Value_BL_Defluviitaleaceae UCG-011	chg_HbA1c_mmol_mol	-0.368	0.33	0.994985
Value_BL_Enterorhabdus	chg_Lymph	-0.033	0.927	0.980426			Value_BL_Defluviitaleaceae UCG-011	chg_Lymph	-0.337	0.376	0.994985
Value_BL_Enterorhabdus	chg_NLR	-0.246	0.494	0.966676			Value_BL_Defluviitaleaceae UCG-011	chg_NLR	0.451	0.223	0.994985
Value_BL_Enterorhabdus	chg_Neutr	-0.334	0.346	0.927365			Value_BL_Defluviitaleaceae UCG-011	chg_Neutr	0.148	0.704	0.995271
Value_BL_Enterorhabdus	chg_WBC	-0.371	0.292	0.923368			Value_BL_Defluviitaleaceae UCG-011	chg_WBC	0.064	0.87	0.995271
Value_BL_Erysipelatoclostridium	chg_BMI	-0.424	0.222	0.849081			Value_BL_Desulfovibrio	chg_BMI	0.427	0.251	0.994985
Value_BL_Erysipelatoclostridium	chg_HbA1c_mmol_mol	-0.319	0.37	0.927365			Value_BL_Desulfovibrio	chg_GFR	0.152	0.696	0.995271
Value_BL_Erysipelatoclostridium	chg_Lymph	-0.044	0.903	0.979633			Value_BL_Desulfovibrio	chg_HbA1c_mmol_mol	0.575	0.105	0.994985
Value_BL_Erysipelatoclostridium	chg_NLR	-0.725	0.0177	0.627965			Value_BL_Desulfovibrio	chg_Lymph	-0.243	0.529	0.994985
Value_BL_Erysipelatoclostridium	chg_Neutr	-0.725	0.0177	0.627965			Value_BL_Desulfovibrio	chg_NLR	-0.088	0.821	0.995271
Value_BL_Erysipelatoclostridium	chg_WBC	-0.638	0.0473	0.725498			Value_BL_Desulfovibrio	chg_Neutr	-0.284	0.459	0.994985
Value_BL_Erysipelotrichaceae UCG-003	chg_BMI	0.185	0.61	0.97379			Value_BL_Desulfovibrio	chg_WBC	-0.323	0.397	0.994985
Value_BL_Erysipelotrichaceae UCG-003	chg_HbA1c_mmol_mol	-0.451	0.191	0.849081			Value_BL_Dialister	chg_BMI	0.05	0.898	0.995271
Value_BL_Erysipelotrichaceae UCG-003	chg_Lymph	-0.568	0.0869	0.764073			Value_BL_Dialister	chg_GFR	-0.24	0.533	0.994985
Value_BL_Erysipelotrichaceae UCG-003	chg_NLR	0.285	0.425	0.927365			Value_BL_Dialister	chg_HbA1c_mmol_mol	-0.231	0.55	0.994985
Value_BL_Erysipelotrichaceae UCG-003	chg_Neutr	0.069	0.85	0.976087			Value_BL_Dialister	chg_Lymph	-0.44	0.236	0.994985
Value_BL_Erysipelotrichaceae UCG-003	chg_WBC	-0.148	0.683	0.976087			Value_BL_Dialister	chg_NLR	0.061	0.876	0.995271
Value_BL_Escherichia-Shigella	chg_BMI	-0.48	0.16	0.849081			Value_BL_Dialister	chg_Neutr	-0.005	0.99	0.999448
Value_BL_Escherichia-Shigella	chg_HbA1c_mmol_mol	-0.819	0.00372	0.320688			Value_BL_Dialister	chg_WBC	-0.057	0.884	0.995271
Value_BL_Escherichia-Shigella	chg_Lymph	-0.194	0.59	0.97379			Value_BL_Dorea	chg_BMI	-0.514	0.157	0.994985
Value_BL_Escherichia-Shigella	chg_NLR	-0.659	0.0382	0.725498			Value_BL_Dorea	chg_GFR	-0.575	0.106	0.994985
Value_BL_Escherichia-Shigella	chg_Neutr	-0.721	0.0186	0.631644			Value_BL_Dorea	chg_HbA1c_mmol_mol	-0.446	0.229	0.994985
Value_BL_Escherichia-Shigella	chg_WBC	-0.684	0.029	0.678446			Value_BL_Dorea	chg_Lymph	-0.356	0.347	0.994985
Value_BL_Faecalibacterium	chg_BMI	0.117	0.747	0.976087			Value_BL_Dorea	chg_NLR	0.209	0.589	0.994985
Value_BL_Faecalibacterium	chg_HbA1c_mmol_mol	0.266	0.457	0.927365			Value_BL_Dorea	chg_Neutr	-0.08	0.839	0.995271
Value_BL_Faecalibacterium	chg_Lymph	-0.076	0.835	0.976087			Value_BL_Dorea	chg_WBC	-0.141	0.717	0.995271
Value_BL_Faecalibacterium	chg_NLR	-0.117	0.748	0.976087			Value_BL_Enterorhabdus	chg_BMI	-0.504	0.167	0.994985
Value_BL_Faecalibacterium	chg_Neutr	-0.176	0.627	0.97379			Value_BL_Enterorhabdus	chg_GFR	-0.158	0.685	0.995271
Value_BL_Faecalibacterium	chg_WBC	-0.168	0.642	0.97379			Value_BL_Enterorhabdus	chg_HbA1c_mmol_mol	-0.497	0.173	0.994985
Value_BL_Family XIII AD3011 group	chg_BMI	-0.022	0.953	0.980426			Value_BL_Enterorhabdus	chg_Lymph	-0.116	0.766	0.995271
Value_BL_Family XIII AD3011 group	chg_HbA1c_mmol_mol	0.109	0.764	0.976087			Value_BL_Enterorhabdus	chg_NLR	-0.175	0.652	0.995271
Value_BL_Family XIII AD3011 group	chg_Lymph	0.433	0.211	0.849081			Value_BL_Enterorhabdus	chg_Neutr	-0.037	0.924	0.995271
Value_BL_Family XIII AD3011 group	chg_NLR	-0.615	0.0587	0.764073			Value_BL_Enterorhabdus	chg_WBC	-0.006	0.988	0.999448
Value_BL_Family XIII AD3011 group	chg_Neutr	-0.557	0.0944	0.764073			Value_BL_Erysipelatoclostridium	chg_BMI	-0.247	0.522	0.994985
Value_BL_Family XIII AD3011 group	chg_WBC	-0.301	0.398	0.927365			Value_BL_Erysipelatoclostridium	chg_GFR	-0.41	0.274	0.994985
Value_BL_Family XIII UCG-001	chg_BMI	-0.118	0.745	0.976087			Value_BL_Erysipelatoclostridium	chg_HbA1c_mmol_mol	-0.649	0.0586	0.994985
Value_BL_Family XIII UCG-001	chg_HbA1c_mmol_mol	-0.125	0.73	0.976087			Value_BL_Erysipelatoclostridium	chg_Lymph	-0.061	0.876	0.995271
Value_BL_Family XIII UCG-001	chg_Lymph	-0.268	0.454	0.927365			Value_BL_Erysipelatoclostridium	chg_NLR	0.101	0.796	0.995271
Value_BL_Family XIII UCG-001	chg_NLR	-0.284	0.426	0.927365			Value_BL_Erysipelatoclostridium	chg_Neutr	0.014	0.971	0.995864
Value_BL_Family XIII UCG-001	chg_Neutr	-0.5	0.141	0.844138			Value_BL_Erysipelatoclostridium	chg_WBC	-0.004	0.991	0.999448
Value_BL_Family XIII UCG-001	chg_WBC	-0.626	0.0527	0.754442			Value_BL_Erysipelotrichaceae UCG-003	chg_BMI	-0.006	0.987	0.999448
Value_BL_Flavonifractor	chg_BMI	0.593	0.0709	0.764073			Value_BL_Erysipelotrichaceae UCG-003	chg_GFR	0.287	0.454	0.994985
Value_BL_Flavonifractor	chg_HbA1c_mmol_mol	-0.102	0.779	0.976087			Value_BL_Erysipelotrichaceae UCG-003	chg_HbA1c_mmol_mol	-0.232	0.547	0.994985
Value_BL_Flavonifractor	chg_Lymph	0.161	0.656	0.976087			Value_BL_Erysipelotrichaceae UCG-003	chg_Lymph	-0.2	0.605	0.994985
Value_BL_Flavonifractor	chg_NLR	-0.226	0.53	0.97379			Value_BL_Erysipelotrichaceae UCG-003	chg_NLR	-0.22	0.569	0.994985
Value_BL_Flavonifractor	chg_Neutr	-0.221	0.539	0.97379			Value_BL_Erysipelotrichaceae UCG-003	chg_Neutr	-0.37	0.327	0.994985
Value_BL_Flavonifractor	chg_WBC	-0.124	0.733	0.976087			Value_BL_Erysipelotrichaceae UCG-003	chg_WBC	-0.353	0.351	0.994985
Value_BL_Fusicatenibacter	chg_BMI	0.051	0.888	0.978323			Value_BL_Escherichia-Shigella	chg_BMI	-0.669	0.0486	0.994985
Value_BL_Fusicatenibacter	chg_HbA1c_mmol_mol	0.336	0.342	0.927365			Value_BL_Escherichia-Shigella	chg_GFR	-0.093	0.811	0.995271
Value_BL_Fusicatenibacter	chg_Lymph	0.088	0.809	0.976087			Value_BL_Escherichia-Shigella	chg_HbA1c_mmol_mol	-0.029	0.941	0.995271
Value_BL_Fusicatenibacter	chg_NLR	-0.038	0.917	0.980426			Value_BL_Escherichia-Shigella	chg_Lymph	-0.05	0.898	0.995271
Value_BL_Fusicatenibacter	chg_Neutr	0.036	0.921	0.980426			Value_BL_Escherichia-Shigella	chg_NLR	0.187	0.63	0.995271
Value_BL_Fusicatenibacter	chg_WBC	0.092	0.801	0.976087			Value_BL_Escherichia-Shigella	chg_Neutr	0.287	0.454	0.994985
Value_BL_Fusobacterium	chg_BMI	0.389	0.266	0.893235			Value_BL_Escherichia-Shigella	chg_WBC	0.291	0.448	0.994985
Value_BL_Fusobacterium	chg_HbA1c_mmol_mol	0.141	0.697	0.976087			Value_BL_Faecalibacterium	chg_BMI	0.128	0.743	0.995271
Value_BL_Fusobacterium	chg_Lymph	0.339	0.338	0.927365			Value_BL_Faecalibacterium	chg_GFR	0.273	0.477	0.994985
Value_BL_Fusobacterium	chg_NLR	-0.163	0.653	0.976087			Value_BL_Faecalibacterium	chg_HbA1c_mmol_mol	-0.437	0.239	0.994985
Value_BL_Fusobacterium	chg_Neutr	-0.088	0.809	0.976087			Value_BL_Faecalibacterium	chg_Lymph	0.145	0.71	0.995271
Value_BL_Fusobacterium	chg_WBC	0.025	0.945	0.980426			Value_BL_Faecalibacterium	chg_NLR	-0.698	0.0365	0.994985
Value_BL_GCA-900066225	chg_BMI	0.312	0.38	0.927365			Value_BL_Faecalibacterium	chg_Neutr	-0.486	0.185	0.994985
Value_BL_GCA-900066225	chg_HbA1c_mmol_mol	0.191	0.598	0.97379			Value_BL_Faecalibacterium	chg_WBC	-0.376	0.318	0.994985
Value_BL_GCA-900066225	chg_Lymph	0.417	0.23	0.849081			Value_BL_Family XIII AD3011 group	chg_BMI	0.257	0.505	0.994985
Value_BL_GCA-900066225	chg_NLR	-0.1	0.784	0.976087			Value_BL_Family XIII AD3011 group	chg_GFR	-0.37	0.328	0.994985
Value_BL_GCA-900066225	chg_Neutr	-0.064	0.861	0.976087			Value_BL_Family XIII AD3011 group	chg_HbA1c_mmol_mol	-0.293	0.444	0.994985
Value_BL_GCA-900066225	chg_WBC	0.107	0.769	0.976087			Value_BL_Family XIII AD3011 group	chg_Lymph	-0.084	0.83	0.995271
Value_BL_GCA-900066575	chg_BMI	0.398	0.255	0.870628			Value_BL_Family XIII AD3011 group	chg_NLR	-0.523	0.148	0.994985
Value_BL_GCA-900066575	chg_HbA1c_mmol_mol	0.215	0.551	0.97379			Value_BL_Family XIII AD3011 group	chg_Neutr	-0.376	0.319	0.994985
Value_BL_GCA-900066575	chg_Lymph	-0.059	0.872	0.976087			Value_BL_Family XIII AD3011 group	chg_WBC	-0.343	0.367	0.994985
Value_BL_GCA-900066575	chg_NLR	0.148	0.684	0.976087			Value_BL_Family XIII UCG-001	chg_BMI	-0.33	0.385	0.994985
Value_BL_GCA-900066575	chg_Neutr	0.142	0.696	0.976087			Value_BL_Family XIII UCG-001	chg_GFR	-0.368	0.329	0.994985
Value_BL_GCA-900066575	chg_WBC	0.092	0.801	0.976087			Value_BL_Family XIII UCG-001	chg_HbA1c_mmol_mol	-0.131	0.736	0.995271
Value_BL_Gemella	chg_BMI	0.24	0.503	0.968038			Value_BL_Family XIII UCG-001	chg_Lymph	-0.678	0.0448	0.994985
Value_BL_Gemella	chg_HbA1c_mmol_mol	-0.352	0.319	0.927365			Value_BL_Family XIII UCG-001	chg_NLR	0.206	0.596	0.994985
Value_BL_Gemella	chg_Lymph	-0.184	0.611	0.97379			Value_BL_Family XIII UCG-001	chg_Neutr	-0.207	0.594	0.994985
Value_BL_Gemella	chg_NLR	-0.129	0.722	0.976087			Value_BL_Family XIII UCG-001	chg_WBC	-0.308	0.42	0.994985
Value_BL_Gemella	chg_Neutr	-0.211	0.558	0.97379			Value_BL_Flavonifractor	chg_BMI	-0.262	0.497	0.994985
Value_BL_Gemella	chg_WBC	-0.289	0.418	0.927365			Value_BL_Flavonifractor	chg_GFR	-0.487	0.184	0.994985
Value_BL_Granulicatella	chg_BMI	0.218	0.545	0.97379			Value_BL_Flavonifractor	chg_HbA1c_mmol_mol	-0.533	0.139	0.994985
Value_BL_Granulicatella	chg_HbA1c_mmol_mol	-0.331	0.35	0.927365			Value_BL_Flavonifractor	chg_Lymph	0.056	0.887	0.995271
Value_BL_Granulicatella	chg_Lymph	-0.208	0.565	0.97379			Value_BL_Flavonifractor	chg_NLR	-0.08	0.837	0.995271
Value_BL_Granulicatella	chg_NLR	-0.117	0.747	0.976087			Value_BL_Flavonifractor	chg_Neutr	-0.125	0.748	0.995271
Value_BL_Granulicatella	chg_Neutr	-0.293	0.411	0.927365			Value_BL_Flavonifractor	chg_WBC	-0.115	0.769	0.995271
Value_BL_Granulicatella	chg_WBC	-0.405	0.246	0.864821			Value_BL_Fournierella	chg_BMI	-0.38	0.313	0.994985
Value_BL_Haemophilus	chg_BMI	-0.428	0.218	0.849081			Value_BL_Fournierella	chg_GFR	0.47	0.202	0.994985
Value_BL_Haemophilus	chg_HbA1c_mmol_mol	-0.228	0.526	0.97379			Value_BL_Fournierella	chg_HbA1c_mmol_mol	-0.105	0.788	0.995271
Value_BL_Haemophilus	chg_Lymph	0.023	0.951	0.980426			Value_BL_Fournierella	chg_Lymph	0.706	0.0337	0.994985
Value_BL_Haemophilus	chg_NLR	-0.38	0.279	0.918			Value_BL_Fournierella	chg_NLR	-0.035	0.928	0.995271
Value_BL_Haemophilus	chg_Neutr	-0.476	0.164	0.849081			Value_BL_Fournierella	chg_Neutr	0.323	0.396	0.994985
Value_BL_Haemophilus	chg_WBC	-0.46	0.181	0.849081			Value_BL_Fournierella	chg_WBC	0.435	0.242	0.994985
Value_BL_Holdemanella	chg_BMI	-0.289	0.418	0.927365			Value_BL_Fusicatenibacter	chg_BMI	0.185	0.634	0.995271
Value_BL_Holdemanella	chg_HbA1c_mmol_mol	0.604	0.0642	0.764073			Value_BL_Fusicatenibacter	chg_GFR	-0.446	0.229	0.994985
Value_BL_Holdemanella	chg_Lymph	0.7	0.0241	0.634374			Value_BL_Fusicatenibacter	chg_HbA1c_mmol_mol	-0.181	0.641	0.995271
Value_BL_Holdemanella	chg_NLR	-0.242	0.5	0.966825			Value_BL_Fusicatenibacter	chg_Lymph	-0.617	0.0767	0.994985
Value_BL_Holdemanella	chg_Neutr	-0.017	0.962	0.98124			Value_BL_Fusicatenibacter	chg_NLR	-0.198	0.609	0.994985
Value_BL_Holdemanella	chg_WBC	0.251	0.485	0.955942			Value_BL_Fusicatenibacter	chg_Neutr	-0.59	0.0945	0.994985
Value_BL_Holdemania	chg_BMI	-0.548	0.101	0.764073			Value_BL_Fusicatenibacter	chg_WBC	-0.655	0.0555	0.994985
Value_BL_Holdemania	chg_HbA1c_mmol_mol	0.178	0.622	0.97379			Value_BL_GCA-900066225	chg_BMI	-0.075	0.847	0.995271
Value_BL_Holdemania	chg_Lymph	0.311	0.381	0.927365			Value_BL_GCA-900066225	chg_GFR	-0.131	0.736	0.995271
Value_BL_Holdemania	chg_NLR	-0.614	0.059	0.764073			Value_BL_GCA-900066225	chg_HbA1c_mmol_mol	-0.078	0.842	0.995271
Value_BL_Holdemania	chg_Neutr	-0.567	0.0877	0.764073			Value_BL_GCA-900066225	chg_Lymph	-0.471	0.201	0.994985
Value_BL_Holdemania	chg_WBC	-0.374	0.287	0.922016			Value_BL_GCA-900066225	chg_NLR	0.107	0.785	0.995271
Value_BL_Howardella	chg_BMI	0.304	0.393	0.927365			Value_BL_GCA-900066225	chg_Neutr	-0.071	0.856	0.995271
Value_BL_Howardella	chg_HbA1c_mmol_mol	0.268	0.454	0.927365			Value_BL_GCA-900066225	chg_WBC	-0.136	0.728	0.995271
Value_BL_Howardella	chg_Lymph	0.305	0.392	0.927365			Value_BL_GCA-900066575	chg_BMI	0.362	0.338	0.994985
Value_BL_Howardella	chg_NLR	-0.004	0.992	0.998116			Value_BL_GCA-900066575	chg_GFR	0.235	0.543	0.994985
Value_BL_Howardella	chg_Neutr	0.094	0.797	0.976087			Value_BL_GCA-900066575	chg_HbA1c_mmol_mol	0.267	0.488	0.994985
Value_BL_Howardella	chg_WBC	0.184	0.611	0.97379			Value_BL_GCA-900066575	chg_Lymph	0.015	0.97	0.995864
Value_BL_Intestinibacter	chg_BMI	-0.024	0.947	0.980426			Value_BL_GCA-900066575	chg_NLR	-0.392	0.296	0.994985
Value_BL_Intestinibacter	chg_HbA1c_mmol_mol	-0.548	0.101	0.764073			Value_BL_GCA-900066575	chg_Neutr	-0.49	0.181	0.994985
Value_BL_Intestinibacter	chg_Lymph	-0.522	0.121	0.829488			Value_BL_GCA-900066575	chg_WBC	-0.456	0.218	0.994985
Value_BL_Intestinibacter	chg_NLR	0.215	0.551	0.97379			Value_BL_Gemella	chg_BMI	0.285	0.457	0.994985
Value_BL_Intestinibacter	chg_Neutr	0.014	0.97	0.985282			Value_BL_Gemella	chg_GFR	-0.146	0.708	0.995271
Value_BL_Intestinibacter	chg_WBC	-0.165	0.648	0.97379			Value_BL_Gemella	chg_HbA1c_mmol_mol	0.132	0.735	0.995271
Value_BL_Intestinimonas	chg_BMI	0.058	0.873	0.976087			Value_BL_Gemella	chg_Lymph	-0.069	0.859	0.995271
Value_BL_Intestinimonas	chg_HbA1c_mmol_mol	-0.199	0.581	0.97379			Value_BL_Gemella	chg_NLR	0.097	0.803	0.995271
Value_BL_Intestinimonas	chg_Lymph	0.03	0.934	0.980426			Value_BL_Gemella	chg_Neutr	-0.027	0.945	0.995271
Value_BL_Intestinimonas	chg_NLR	0.104	0.776	0.976087			Value_BL_Gemella	chg_WBC	-0.06	0.878	0.995271
Value_BL_Intestinimonas	chg_Neutr	0.106	0.771	0.976087			Value_BL_Granulicatella	chg_BMI	0.25	0.516	0.994985
Value_BL_Intestinimonas	chg_WBC	0.108	0.767	0.976087			Value_BL_Granulicatella	chg_GFR	0.074	0.85	0.995271
Value_BL_Lachnoclostridium	chg_BMI	0.169	0.641	0.97379			Value_BL_Granulicatella	chg_HbA1c_mmol_mol	0.038	0.924	0.995271
Value_BL_Lachnoclostridium	chg_HbA1c_mmol_mol	-0.304	0.394	0.927365			Value_BL_Granulicatella	chg_Lymph	0.084	0.83	0.995271
Value_BL_Lachnoclostridium	chg_Lymph	0.066	0.856	0.976087			Value_BL_Granulicatella	chg_NLR	0.291	0.447	0.994985
Value_BL_Lachnoclostridium	chg_NLR	0.14	0.701	0.976087			Value_BL_Granulicatella	chg_Neutr	0.137	0.725	0.995271
Value_BL_Lachnoclostridium	chg_Neutr	0.236	0.512	0.97379			Value_BL_Granulicatella	chg_WBC	0.099	0.799	0.995271
Value_BL_Lachnoclostridium	chg_WBC	0.284	0.426	0.927365			Value_BL_Haemophilus	chg_BMI	0.439	0.238	0.994985
Value_BL_Lachnospira	chg_BMI	-0.001	0.997	0.999225			Value_BL_Haemophilus	chg_GFR	0.341	0.37	0.994985
Value_BL_Lachnospira	chg_HbA1c_mmol_mol	-0.205	0.569	0.97379			Value_BL_Haemophilus	chg_HbA1c_mmol_mol	0.59	0.0948	0.994985
Value_BL_Lachnospira	chg_Lymph	-0.365	0.3	0.923368			Value_BL_Haemophilus	chg_Lymph	0.161	0.679	0.995271
Value_BL_Lachnospira	chg_NLR	0.028	0.94	0.980426			Value_BL_Haemophilus	chg_NLR	0.384	0.308	0.994985
Value_BL_Lachnospira	chg_Neutr	-0.099	0.786	0.976087			Value_BL_Haemophilus	chg_Neutr	0.304	0.427	0.994985
Value_BL_Lachnospira	chg_WBC	-0.245	0.496	0.966825			Value_BL_Haemophilus	chg_WBC	0.261	0.497	0.994985
Value_BL_Lachnospiraceae FCS020 group	chg_BMI	0.649	0.0424	0.725498			Value_BL_Holdemanella	chg_BMI	-0.571	0.108	0.994985
Value_BL_Lachnospiraceae FCS020 group	chg_HbA1c_mmol_mol	0.001	0.998	0.999225			Value_BL_Holdemanella	chg_GFR	0.414	0.268	0.994985
Value_BL_Lachnospiraceae FCS020 group	chg_Lymph	-0.087	0.812	0.976087			Value_BL_Holdemanella	chg_HbA1c_mmol_mol	0.528	0.144	0.994985
Value_BL_Lachnospiraceae FCS020 group	chg_NLR	0.088	0.81	0.976087			Value_BL_Holdemanella	chg_Lymph	0.676	0.0457	0.994985
Value_BL_Lachnospiraceae FCS020 group	chg_Neutr	0.036	0.922	0.980426			Value_BL_Holdemanella	chg_NLR	0.489	0.181	0.994985
Value_BL_Lachnospiraceae FCS020 group	chg_WBC	0.009	0.981	0.990713			Value_BL_Holdemanella	chg_Neutr	0.707	0.0332	0.994985
Value_BL_Lachnospiraceae NC2004 group	chg_BMI	-0.134	0.713	0.976087			Value_BL_Holdemanella	chg_WBC	0.752	0.0195	0.971783
Value_BL_Lachnospiraceae NC2004 group	chg_HbA1c_mmol_mol	0.384	0.273	0.905561			Value_BL_Holdemania	chg_BMI	-0.427	0.252	0.994985
Value_BL_Lachnospiraceae NC2004 group	chg_Lymph	0.058	0.874	0.976087			Value_BL_Holdemania	chg_GFR	-0.801	0.00947	0.934086
Value_BL_Lachnospiraceae NC2004 group	chg_NLR	0.293	0.411	0.927365			Value_BL_Holdemania	chg_HbA1c_mmol_mol	-0.506	0.164	0.994985
Value_BL_Lachnospiraceae NC2004 group	chg_Neutr	0.274	0.444	0.927365			Value_BL_Holdemania	chg_Lymph	-0.561	0.116	0.994985
Value_BL_Lachnospiraceae NC2004 group	chg_WBC	0.282	0.43	0.927365			Value_BL_Holdemania	chg_NLR	0.148	0.703	0.995271
Value_BL_Lachnospiraceae ND3007 group	chg_BMI	0.136	0.708	0.976087			Value_BL_Holdemania	chg_Neutr	-0.158	0.684	0.995271
Value_BL_Lachnospiraceae ND3007 group	chg_HbA1c_mmol_mol	0.761	0.0106	0.617829			Value_BL_Holdemania	chg_WBC	-0.245	0.525	0.994985
Value_BL_Lachnospiraceae ND3007 group	chg_Lymph	0.764	0.01	0.617829			Value_BL_Howardella	chg_BMI	0.453	0.221	0.994985
Value_BL_Lachnospiraceae ND3007 group	chg_NLR	0.082	0.821	0.976087			Value_BL_Howardella	chg_GFR	0.387	0.303	0.994985
Value_BL_Lachnospiraceae ND3007 group	chg_Neutr	0.288	0.42	0.927365			Value_BL_Howardella	chg_HbA1c_mmol_mol	0.244	0.527	0.994985
Value_BL_Lachnospiraceae ND3007 group	chg_WBC	0.55	0.0995	0.764073			Value_BL_Howardella	chg_Lymph	0.492	0.178	0.994985
Value_BL_Lachnospiraceae NK4A136 group	chg_BMI	-0.049	0.894	0.978763			Value_BL_Howardella	chg_NLR	-0.652	0.0571	0.994985
Value_BL_Lachnospiraceae NK4A136 group	chg_HbA1c_mmol_mol	0.069	0.851	0.976087			Value_BL_Howardella	chg_Neutr	-0.32	0.401	0.994985
Value_BL_Lachnospiraceae NK4A136 group	chg_Lymph	-0.356	0.313	0.927365			Value_BL_Howardella	chg_WBC	-0.196	0.614	0.994985
Value_BL_Lachnospiraceae NK4A136 group	chg_NLR	-0.074	0.839	0.976087			Value_BL_Intestinibacter	chg_BMI	0.554	0.122	0.994985
Value_BL_Lachnospiraceae NK4A136 group	chg_Neutr	-0.305	0.392	0.927365			Value_BL_Intestinibacter	chg_GFR	0.689	0.0403	0.994985
Value_BL_Lachnospiraceae NK4A136 group	chg_WBC	-0.456	0.186	0.849081			Value_BL_Intestinibacter	chg_HbA1c_mmol_mol	0.24	0.534	0.994985
Value_BL_Lachnospiraceae UCG-004	chg_BMI	0.327	0.356	0.927365			Value_BL_Intestinibacter	chg_Lymph	-0.164	0.674	0.995271
Value_BL_Lachnospiraceae UCG-004	chg_HbA1c_mmol_mol	0.183	0.613	0.97379			Value_BL_Intestinibacter	chg_NLR	-0.219	0.572	0.994985
Value_BL_Lachnospiraceae UCG-004	chg_Lymph	0.231	0.521	0.97379			Value_BL_Intestinibacter	chg_Neutr	-0.379	0.314	0.994985
Value_BL_Lachnospiraceae UCG-004	chg_NLR	0.376	0.284	0.922016			Value_BL_Intestinibacter	chg_WBC	-0.375	0.319	0.994985
Value_BL_Lachnospiraceae UCG-004	chg_Neutr	0.521	0.123	0.829488			Value_BL_Intestinimonas	chg_BMI	0.529	0.143	0.994985
Value_BL_Lachnospiraceae UCG-004	chg_WBC	0.535	0.111	0.780828			Value_BL_Intestinimonas	chg_GFR	-0.196	0.613	0.994985
Value_BL_Lachnospiraceae UCG-010	chg_BMI	-0.032	0.93	0.980426			Value_BL_Intestinimonas	chg_HbA1c_mmol_mol	0.199	0.608	0.994985
Value_BL_Lachnospiraceae UCG-010	chg_HbA1c_mmol_mol	-0.049	0.892	0.978323			Value_BL_Intestinimonas	chg_Lymph	-0.125	0.748	0.995271
Value_BL_Lachnospiraceae UCG-010	chg_Lymph	0.424	0.222	0.849081			Value_BL_Intestinimonas	chg_NLR	-0.286	0.456	0.994985
Value_BL_Lachnospiraceae UCG-010	chg_NLR	-0.503	0.138	0.840178			Value_BL_Intestinimonas	chg_Neutr	-0.267	0.487	0.994985
Value_BL_Lachnospiraceae UCG-010	chg_Neutr	-0.305	0.391	0.927365			Value_BL_Intestinimonas	chg_WBC	-0.274	0.475	0.994985
Value_BL_Lachnospiraceae UCG-010	chg_WBC	-0.038	0.917	0.980426			Value_BL_Lachnoclostridium	chg_BMI	-0.318	0.404	0.994985
Value_BL_Lactobacillus	chg_BMI	0.185	0.609	0.97379			Value_BL_Lachnoclostridium	chg_GFR	-0.4	0.286	0.994985
Value_BL_Lactobacillus	chg_HbA1c_mmol_mol	-0.433	0.211	0.849081			Value_BL_Lachnoclostridium	chg_HbA1c_mmol_mol	0.032	0.934	0.995271
Value_BL_Lactobacillus	chg_Lymph	-0.244	0.497	0.966825			Value_BL_Lachnoclostridium	chg_Lymph	-0.426	0.253	0.994985
Value_BL_Lactobacillus	chg_NLR	0.386	0.271	0.905561			Value_BL_Lachnoclostridium	chg_NLR	0.354	0.351	0.994985
Value_BL_Lactobacillus	chg_Neutr	0.352	0.318	0.927365			Value_BL_Lachnoclostridium	chg_Neutr	-0.078	0.841	0.995271
Value_BL_Lactobacillus	chg_WBC	0.229	0.524	0.97379			Value_BL_Lachnoclostridium	chg_WBC	-0.174	0.654	0.995271
Value_BL_Lactococcus	chg_BMI	0.468	0.173	0.849081			Value_BL_Lachnospira	chg_BMI	-0.598	0.0887	0.994985
Value_BL_Lactococcus	chg_HbA1c_mmol_mol	0.32	0.367	0.927365			Value_BL_Lachnospira	chg_GFR	0.313	0.412	0.994985
Value_BL_Lactococcus	chg_Lymph	0.568	0.0866	0.764073			Value_BL_Lachnospira	chg_HbA1c_mmol_mol	0.27	0.482	0.994985
Value_BL_Lactococcus	chg_NLR	0.077	0.832	0.976087			Value_BL_Lachnospira	chg_Lymph	-0.028	0.943	0.995271
Value_BL_Lactococcus	chg_Neutr	0.266	0.457	0.927365			Value_BL_Lachnospira	chg_NLR	0.737	0.0236	0.994985
Value_BL_Lactococcus	chg_WBC	0.46	0.182	0.849081			Value_BL_Lachnospira	chg_Neutr	0.491	0.179	0.994985
Value_BL_Leuconostoc	chg_BMI	-0.2	0.579	0.97379			Value_BL_Lachnospira	chg_WBC	0.425	0.254	0.994985
Value_BL_Leuconostoc	chg_HbA1c_mmol_mol	-0.258	0.472	0.944			Value_BL_Lachnospiraceae FCS020 group	chg_BMI	0.074	0.851	0.995271
Value_BL_Leuconostoc	chg_Lymph	-0.328	0.355	0.927365			Value_BL_Lachnospiraceae FCS020 group	chg_GFR	-0.166	0.67	0.995271
Value_BL_Leuconostoc	chg_NLR	-0.19	0.6	0.97379			Value_BL_Lachnospiraceae FCS020 group	chg_HbA1c_mmol_mol	-0.557	0.12	0.994985
Value_BL_Leuconostoc	chg_Neutr	-0.334	0.346	0.927365			Value_BL_Lachnospiraceae FCS020 group	chg_Lymph	-0.233	0.546	0.994985
Value_BL_Leuconostoc	chg_WBC	-0.483	0.158	0.849081			Value_BL_Lachnospiraceae FCS020 group	chg_NLR	-0.212	0.584	0.994985
Value_BL_Marvinbryantia	chg_BMI	0.047	0.896	0.978763			Value_BL_Lachnospiraceae FCS020 group	chg_Neutr	-0.279	0.467	0.994985
Value_BL_Marvinbryantia	chg_HbA1c_mmol_mol	-0.198	0.584	0.97379			Value_BL_Lachnospiraceae FCS020 group	chg_WBC	-0.289	0.451	0.994985
Value_BL_Marvinbryantia	chg_Lymph	-0.503	0.138	0.840178			Value_BL_Lachnospiraceae NC2004 group	chg_BMI	0.271	0.481	0.994985
Value_BL_Marvinbryantia	chg_NLR	0.321	0.367	0.927365			Value_BL_Lachnospiraceae NC2004 group	chg_GFR	0.215	0.578	0.994985
Value_BL_Marvinbryantia	chg_Neutr	0.126	0.729	0.976087			Value_BL_Lachnospiraceae NC2004 group	chg_HbA1c_mmol_mol	0.236	0.541	0.994985
Value_BL_Marvinbryantia	chg_WBC	-0.114	0.755	0.976087			Value_BL_Lachnospiraceae NC2004 group	chg_Lymph	-0.263	0.494	0.994985
Value_BL_Megasphaera	chg_BMI	0.128	0.725	0.976087			Value_BL_Lachnospiraceae NC2004 group	chg_NLR	-0.009	0.981	0.999423
Value_BL_Megasphaera	chg_HbA1c_mmol_mol	0.153	0.672	0.976087			Value_BL_Lachnospiraceae NC2004 group	chg_Neutr	-0.286	0.456	0.994985
Value_BL_Megasphaera	chg_Lymph	0.311	0.381	0.927365			Value_BL_Lachnospiraceae NC2004 group	chg_WBC	-0.325	0.394	0.994985
Value_BL_Megasphaera	chg_NLR	0.35	0.322	0.927365			Value_BL_Lachnospiraceae ND3007 group	chg_BMI	-0.675	0.0461	0.994985
Value_BL_Megasphaera	chg_Neutr	0.446	0.197	0.849081			Value_BL_Lachnospiraceae ND3007 group	chg_GFR	-0.027	0.945	0.995271
Value_BL_Megasphaera	chg_WBC	0.474	0.167	0.849081			Value_BL_Lachnospiraceae ND3007 group	chg_HbA1c_mmol_mol	0.163	0.674	0.995271
Value_BL_Mogibacterium	chg_BMI	-0.188	0.604	0.97379			Value_BL_Lachnospiraceae ND3007 group	chg_Lymph	0.604	0.0853	0.994985
Value_BL_Mogibacterium	chg_HbA1c_mmol_mol	0.166	0.647	0.97379			Value_BL_Lachnospiraceae ND3007 group	chg_NLR	0.417	0.264	0.994985
Value_BL_Mogibacterium	chg_Lymph	0.266	0.458	0.927365			Value_BL_Lachnospiraceae ND3007 group	chg_Neutr	0.682	0.0429	0.994985
Value_BL_Mogibacterium	chg_NLR	-0.05	0.891	0.978323			Value_BL_Lachnospiraceae ND3007 group	chg_WBC	0.719	0.0289	0.994985
Value_BL_Mogibacterium	chg_Neutr	-0.074	0.838	0.976087			Value_BL_Lachnospiraceae NK4A136 group	chg_BMI	0.049	0.9	0.995271
Value_BL_Mogibacterium	chg_WBC	-0.018	0.96	0.980426			Value_BL_Lachnospiraceae NK4A136 group	chg_GFR	0.275	0.474	0.994985
Value_BL_Negativibacillus	chg_BMI	-0.449	0.193	0.849081			Value_BL_Lachnospiraceae NK4A136 group	chg_HbA1c_mmol_mol	0.435	0.242	0.994985
Value_BL_Negativibacillus	chg_HbA1c_mmol_mol	0.147	0.685	0.976087			Value_BL_Lachnospiraceae NK4A136 group	chg_Lymph	0.003	0.994	0.999527
Value_BL_Negativibacillus	chg_Lymph	0.478	0.162	0.849081			Value_BL_Lachnospiraceae NK4A136 group	chg_NLR	0.38	0.313	0.994985
Value_BL_Negativibacillus	chg_NLR	-0.643	0.0451	0.725498			Value_BL_Lachnospiraceae NK4A136 group	chg_Neutr	0.135	0.729	0.995271
Value_BL_Negativibacillus	chg_Neutr	-0.514	0.128	0.840178			Value_BL_Lachnospiraceae NK4A136 group	chg_WBC	0.081	0.836	0.995271
Value_BL_Negativibacillus	chg_WBC	-0.231	0.521	0.97379			Value_BL_Lachnospiraceae UCG-001	chg_BMI	0.467	0.205	0.994985
Value_BL_Odoribacter	chg_BMI	-0.419	0.229	0.849081			Value_BL_Lachnospiraceae UCG-001	chg_GFR	-0.084	0.831	0.995271
Value_BL_Odoribacter	chg_HbA1c_mmol_mol	-0.509	0.133	0.840178			Value_BL_Lachnospiraceae UCG-001	chg_HbA1c_mmol_mol	-0.073	0.851	0.995271
Value_BL_Odoribacter	chg_Lymph	-0.091	0.802	0.976087			Value_BL_Lachnospiraceae UCG-001	chg_Lymph	0.022	0.955	0.995271
Value_BL_Odoribacter	chg_NLR	-0.817	0.00393	0.320688			Value_BL_Lachnospiraceae UCG-001	chg_NLR	0.014	0.972	0.995864
Value_BL_Odoribacter	chg_Neutr	-0.909	0.000268	0.109344			Value_BL_Lachnospiraceae UCG-001	chg_Neutr	-0.1	0.799	0.995271
Value_BL_Odoribacter	chg_WBC	-0.831	0.00289	0.320688			Value_BL_Lachnospiraceae UCG-001	chg_WBC	-0.127	0.746	0.995271
Value_BL_Oscillibacter	chg_BMI	-0.045	0.901	0.979633			Value_BL_Lachnospiraceae UCG-004	chg_BMI	-0.539	0.134	0.994985
Value_BL_Oscillibacter	chg_HbA1c_mmol_mol	-0.363	0.303	0.926022			Value_BL_Lachnospiraceae UCG-004	chg_GFR	0.221	0.568	0.994985
Value_BL_Oscillibacter	chg_Lymph	-0.108	0.766	0.976087			Value_BL_Lachnospiraceae UCG-004	chg_HbA1c_mmol_mol	-0.175	0.652	0.995271
Value_BL_Oscillibacter	chg_NLR	-0.502	0.139	0.840178			Value_BL_Lachnospiraceae UCG-004	chg_Lymph	0.042	0.915	0.995271
Value_BL_Oscillibacter	chg_Neutr	-0.54	0.107	0.779571			Value_BL_Lachnospiraceae UCG-004	chg_NLR	0.316	0.407	0.994985
Value_BL_Oscillibacter	chg_WBC	-0.493	0.148	0.844138			Value_BL_Lachnospiraceae UCG-004	chg_Neutr	0.223	0.564	0.994985
Value_BL_Oxalobacter	chg_BMI	-0.36	0.307	0.927365			Value_BL_Lachnospiraceae UCG-004	chg_WBC	0.224	0.562	0.994985
Value_BL_Oxalobacter	chg_HbA1c_mmol_mol	-0.069	0.85	0.976087			Value_BL_Lachnospiraceae UCG-010	chg_BMI	-0.187	0.63	0.995271
Value_BL_Oxalobacter	chg_Lymph	0.374	0.287	0.922016			Value_BL_Lachnospiraceae UCG-010	chg_GFR	-0.264	0.493	0.994985
Value_BL_Oxalobacter	chg_NLR	-0.635	0.0487	0.725498			Value_BL_Lachnospiraceae UCG-010	chg_HbA1c_mmol_mol	0.429	0.249	0.994985
Value_BL_Oxalobacter	chg_Neutr	-0.492	0.149	0.844138			Value_BL_Lachnospiraceae UCG-010	chg_Lymph	-0.028	0.943	0.995271
Value_BL_Oxalobacter	chg_WBC	-0.296	0.406	0.927365			Value_BL_Lachnospiraceae UCG-010	chg_NLR	0.711	0.0317	0.994985
Value_BL_PC1	chg_BMI	-0.347	0.325	0.927365			Value_BL_Lachnospiraceae UCG-010	chg_Neutr	0.404	0.28	0.994985
Value_BL_PC1	chg_HbA1c_mmol_mol	-0.598	0.068	0.764073			Value_BL_Lachnospiraceae UCG-010	chg_WBC	0.303	0.428	0.994985
Value_BL_PC1	chg_Lymph	-0.34	0.336	0.927365			Value_BL_Lactobacillus	chg_BMI	0.655	0.0556	0.994985
Value_BL_PC1	chg_NLR	-0.608	0.0622	0.764073			Value_BL_Lactobacillus	chg_GFR	0.288	0.452	0.994985
Value_BL_PC1	chg_Neutr	-0.712	0.0208	0.631644			Value_BL_Lactobacillus	chg_HbA1c_mmol_mol	0.224	0.562	0.994985
Value_BL_PC1	chg_WBC	-0.729	0.0167	0.627965			Value_BL_Lactobacillus	chg_Lymph	0.094	0.81	0.995271
Value_BL_PC2	chg_BMI	0.161	0.657	0.976087			Value_BL_Lactobacillus	chg_NLR	-0.07	0.859	0.995271
Value_BL_PC2	chg_HbA1c_mmol_mol	-0.051	0.889	0.978323			Value_BL_Lactobacillus	chg_Neutr	0.004	0.992	0.999448
Value_BL_PC2	chg_Lymph	-0.255	0.478	0.95068			Value_BL_Lactobacillus	chg_WBC	0.007	0.985	0.999448
Value_BL_PC2	chg_NLR	0.193	0.592	0.97379			Value_BL_Lactococcus	chg_BMI	-0.201	0.604	0.994985
Value_BL_PC2	chg_Neutr	-0.006	0.988	0.995319			Value_BL_Lactococcus	chg_GFR	-0.124	0.751	0.995271
Value_BL_PC2	chg_WBC	-0.157	0.664	0.976087			Value_BL_Lactococcus	chg_HbA1c_mmol_mol	-0.25	0.517	0.994985
Value_BL_PC3	chg_BMI	-0.574	0.083	0.764073			Value_BL_Lactococcus	chg_Lymph	-0.485	0.185	0.994985
Value_BL_PC3	chg_HbA1c_mmol_mol	0.123	0.735	0.976087			Value_BL_Lactococcus	chg_NLR	-0.199	0.607	0.994985
Value_BL_PC3	chg_Lymph	0.087	0.811	0.976087			Value_BL_Lactococcus	chg_Neutr	-0.418	0.262	0.994985
Value_BL_PC3	chg_NLR	-0.25	0.487	0.957571			Value_BL_Lactococcus	chg_WBC	-0.439	0.237	0.994985
Value_BL_PC3	chg_Neutr	-0.268	0.454	0.927365			Value_BL_Leuconostoc	chg_BMI	0.492	0.178	0.994985
Value_BL_PC3	chg_WBC	-0.201	0.577	0.97379			Value_BL_Leuconostoc	chg_GFR	0.102	0.794	0.995271
Value_BL_PC4	chg_BMI	-0.034	0.926	0.980426			Value_BL_Leuconostoc	chg_HbA1c_mmol_mol	-0.064	0.87	0.995271
Value_BL_PC4	chg_HbA1c_mmol_mol	0.443	0.2	0.849081			Value_BL_Leuconostoc	chg_Lymph	-0.497	0.173	0.994985
Value_BL_PC4	chg_Lymph	-0.27	0.45	0.927365			Value_BL_Leuconostoc	chg_NLR	-0.472	0.2	0.994985
Value_BL_PC4	chg_NLR	0.345	0.329	0.927365			Value_BL_Leuconostoc	chg_Neutr	-0.634	0.0667	0.994985
Value_BL_PC4	chg_Neutr	0.275	0.443	0.927365			Value_BL_Leuconostoc	chg_WBC	-0.641	0.063	0.994985
Value_BL_PC4	chg_WBC	0.13	0.719	0.976087			Value_BL_Marvinbryantia	chg_BMI	0.259	0.501	0.994985
Value_BL_PC5	chg_BMI	-0.075	0.837	0.976087			Value_BL_Marvinbryantia	chg_GFR	-0.114	0.77	0.995271
Value_BL_PC5	chg_HbA1c_mmol_mol	0.507	0.135	0.840178			Value_BL_Marvinbryantia	chg_HbA1c_mmol_mol	0.348	0.359	0.994985
Value_BL_PC5	chg_Lymph	0.621	0.0551	0.764073			Value_BL_Marvinbryantia	chg_Lymph	-0.143	0.713	0.995271
Value_BL_PC5	chg_NLR	-0.581	0.0779	0.764073			Value_BL_Marvinbryantia	chg_NLR	0.083	0.832	0.995271
Value_BL_PC5	chg_Neutr	-0.443	0.199	0.849081			Value_BL_Marvinbryantia	chg_Neutr	0.113	0.773	0.995271
Value_BL_PC5	chg_WBC	-0.176	0.627	0.97379			Value_BL_Marvinbryantia	chg_WBC	0.073	0.853	0.995271
Value_BL_Parabacteroides	chg_BMI	0.49	0.15	0.844138			Value_BL_Megasphaera	chg_BMI	0.764	0.0165	0.971783
Value_BL_Parabacteroides	chg_HbA1c_mmol_mol	-0.423	0.224	0.849081			Value_BL_Megasphaera	chg_GFR	0.047	0.904	0.995271
Value_BL_Parabacteroides	chg_Lymph	0.051	0.888	0.978323			Value_BL_Megasphaera	chg_HbA1c_mmol_mol	-0.323	0.396	0.994985
Value_BL_Parabacteroides	chg_NLR	-0.202	0.576	0.97379			Value_BL_Megasphaera	chg_Lymph	-0.364	0.336	0.994985
Value_BL_Parabacteroides	chg_Neutr	-0.218	0.545	0.97379			Value_BL_Megasphaera	chg_NLR	-0.794	0.0106	0.958417
Value_BL_Parabacteroides	chg_WBC	-0.133	0.715	0.976087			Value_BL_Megasphaera	chg_Neutr	-0.763	0.0168	0.971783
Value_BL_Paraprevotella	chg_BMI	0.459	0.182	0.849081			Value_BL_Megasphaera	chg_WBC	-0.727	0.0265	0.994985
Value_BL_Paraprevotella	chg_HbA1c_mmol_mol	0.014	0.97	0.985282			Value_BL_Merdibacter	chg_BMI	0.415	0.267	0.994985
Value_BL_Paraprevotella	chg_Lymph	-0.367	0.297	0.923368			Value_BL_Merdibacter	chg_GFR	-0.026	0.947	0.995271
Value_BL_Paraprevotella	chg_NLR	0.469	0.172	0.849081			Value_BL_Merdibacter	chg_HbA1c_mmol_mol	-0.506	0.165	0.994985
Value_BL_Paraprevotella	chg_Neutr	0.304	0.393	0.927365			Value_BL_Merdibacter	chg_Lymph	-0.647	0.0596	0.994985
Value_BL_Paraprevotella	chg_WBC	0.043	0.907	0.980426			Value_BL_Merdibacter	chg_NLR	-0.775	0.0141	0.971783
Value_BL_Parasutterella	chg_BMI	-0.607	0.063	0.764073			Value_BL_Merdibacter	chg_Neutr	-0.933	0.000238	0.235445
Value_BL_Parasutterella	chg_HbA1c_mmol_mol	-0.071	0.845	0.976087			Value_BL_Merdibacter	chg_WBC	-0.92	0.000434	0.235445
Value_BL_Parasutterella	chg_Lymph	0.29	0.416	0.927365			Value_BL_Methanobrevibacter	chg_BMI	-0.083	0.832	0.995271
Value_BL_Parasutterella	chg_NLR	-0.454	0.188	0.849081			Value_BL_Methanobrevibacter	chg_GFR	-0.227	0.556	0.994985
Value_BL_Parasutterella	chg_Neutr	-0.296	0.407	0.927365			Value_BL_Methanobrevibacter	chg_HbA1c_mmol_mol	-0.209	0.589	0.994985
Value_BL_Parasutterella	chg_WBC	-0.06	0.869	0.976087			Value_BL_Methanobrevibacter	chg_Lymph	-0.193	0.619	0.994985
Value_BL_Peptococcus	chg_BMI	0.201	0.577	0.97379			Value_BL_Methanobrevibacter	chg_NLR	-0.013	0.973	0.995948
Value_BL_Peptococcus	chg_HbA1c_mmol_mol	0.478	0.162	0.849081			Value_BL_Methanobrevibacter	chg_Neutr	0.08	0.837	0.995271
Value_BL_Peptococcus	chg_Lymph	-0.002	0.995	0.998672			Value_BL_Methanobrevibacter	chg_WBC	0.063	0.872	0.995271
Value_BL_Peptococcus	chg_NLR	0.182	0.615	0.97379			Value_BL_Mogibacterium	chg_BMI	0.411	0.272	0.994985
Value_BL_Peptococcus	chg_Neutr	0.171	0.637	0.97379			Value_BL_Mogibacterium	chg_GFR	-0.244	0.526	0.994985
Value_BL_Peptococcus	chg_WBC	0.128	0.724	0.976087			Value_BL_Mogibacterium	chg_HbA1c_mmol_mol	0.061	0.877	0.995271
Value_BL_Phascolarctobacterium	chg_BMI	-0.193	0.594	0.97379			Value_BL_Mogibacterium	chg_Lymph	0.422	0.258	0.994985
Value_BL_Phascolarctobacterium	chg_HbA1c_mmol_mol	0.477	0.164	0.849081			Value_BL_Mogibacterium	chg_NLR	-0.212	0.583	0.994985
Value_BL_Phascolarctobacterium	chg_Lymph	0.102	0.779	0.976087			Value_BL_Mogibacterium	chg_Neutr	0	1	1
Value_BL_Phascolarctobacterium	chg_NLR	0.327	0.356	0.927365			Value_BL_Mogibacterium	chg_WBC	0.041	0.916	0.995271
Value_BL_Phascolarctobacterium	chg_Neutr	0.408	0.242	0.864821			Value_BL_Moryella	chg_BMI	-0.314	0.411	0.994985
Value_BL_Phascolarctobacterium	chg_WBC	0.419	0.229	0.849081			Value_BL_Moryella	chg_GFR	-0.082	0.833	0.995271
Value_BL_Prevotella 2	chg_BMI	-0.062	0.864	0.976087			Value_BL_Moryella	chg_HbA1c_mmol_mol	0.455	0.218	0.994985
Value_BL_Prevotella 2	chg_HbA1c_mmol_mol	0.3	0.399	0.927365			Value_BL_Moryella	chg_Lymph	-0.034	0.931	0.995271
Value_BL_Prevotella 2	chg_Lymph	-0.13	0.72	0.976087			Value_BL_Moryella	chg_NLR	0.319	0.403	0.994985
Value_BL_Prevotella 2	chg_NLR	0.262	0.464	0.937188			Value_BL_Moryella	chg_Neutr	0.173	0.655	0.995271
Value_BL_Prevotella 2	chg_Neutr	0.147	0.684	0.976087			Value_BL_Moryella	chg_WBC	0.139	0.721	0.995271
Value_BL_Prevotella 2	chg_WBC	0.039	0.915	0.980426			Value_BL_Negativibacillus	chg_BMI	0.021	0.957	0.995271
Value_BL_Prevotella 7	chg_BMI	-0.093	0.799	0.976087			Value_BL_Negativibacillus	chg_GFR	-0.708	0.0328	0.994985
Value_BL_Prevotella 7	chg_HbA1c_mmol_mol	0.271	0.448	0.927365			Value_BL_Negativibacillus	chg_HbA1c_mmol_mol	-0.441	0.235	0.994985
Value_BL_Prevotella 7	chg_Lymph	-0.003	0.994	0.998672			Value_BL_Negativibacillus	chg_Lymph	-0.457	0.216	0.994985
Value_BL_Prevotella 7	chg_NLR	0.552	0.098	0.764073			Value_BL_Negativibacillus	chg_NLR	0.065	0.869	0.995271
Value_BL_Prevotella 7	chg_Neutr	0.553	0.0975	0.764073			Value_BL_Negativibacillus	chg_Neutr	-0.143	0.714	0.995271
Value_BL_Prevotella 7	chg_WBC	0.455	0.187	0.849081			Value_BL_Negativibacillus	chg_WBC	-0.223	0.564	0.994985
Value_BL_Prevotella 9	chg_BMI	0.205	0.569	0.97379			Value_BL_Odoribacter	chg_BMI	0.029	0.94	0.995271
Value_BL_Prevotella 9	chg_HbA1c_mmol_mol	0.417	0.231	0.849081			Value_BL_Odoribacter	chg_GFR	-0.245	0.525	0.994985
Value_BL_Prevotella 9	chg_Lymph	0.024	0.948	0.980426			Value_BL_Odoribacter	chg_HbA1c_mmol_mol	0.531	0.141	0.994985
Value_BL_Prevotella 9	chg_NLR	0.634	0.0489	0.725498			Value_BL_Odoribacter	chg_Lymph	0.208	0.591	0.994985
Value_BL_Prevotella 9	chg_Neutr	0.658	0.0386	0.725498			Value_BL_Odoribacter	chg_NLR	0.392	0.296	0.994985
Value_BL_Prevotella 9	chg_WBC	0.552	0.098	0.764073			Value_BL_Odoribacter	chg_Neutr	0.445	0.23	0.994985
Value_BL_Pseudobutyrivibrio	chg_BMI	-0.022	0.953	0.980426			Value_BL_Odoribacter	chg_WBC	0.403	0.282	0.994985
Value_BL_Pseudobutyrivibrio	chg_HbA1c_mmol_mol	-0.464	0.177	0.849081			Value_BL_Olsenella	chg_BMI	-0.228	0.555	0.994985
Value_BL_Pseudobutyrivibrio	chg_Lymph	-0.491	0.149	0.844138			Value_BL_Olsenella	chg_GFR	0.25	0.517	0.994985
Value_BL_Pseudobutyrivibrio	chg_NLR	0.213	0.554	0.97379			Value_BL_Olsenella	chg_HbA1c_mmol_mol	0.199	0.608	0.994985
Value_BL_Pseudobutyrivibrio	chg_Neutr	0.136	0.709	0.976087			Value_BL_Olsenella	chg_Lymph	0.047	0.905	0.995271
Value_BL_Pseudobutyrivibrio	chg_WBC	-0.028	0.938	0.980426			Value_BL_Olsenella	chg_NLR	0.234	0.545	0.994985
Value_BL_Romboutsia	chg_BMI	0.182	0.615	0.97379			Value_BL_Olsenella	chg_Neutr	0.381	0.312	0.994985
Value_BL_Romboutsia	chg_HbA1c_mmol_mol	0.141	0.698	0.976087			Value_BL_Olsenella	chg_WBC	0.385	0.307	0.994985
Value_BL_Romboutsia	chg_Lymph	0.194	0.591	0.97379			Value_BL_Oscillibacter	chg_BMI	0.538	0.135	0.994985
Value_BL_Romboutsia	chg_NLR	-0.133	0.714	0.976087			Value_BL_Oscillibacter	chg_GFR	-0.041	0.916	0.995271
Value_BL_Romboutsia	chg_Neutr	-0.187	0.606	0.97379			Value_BL_Oscillibacter	chg_HbA1c_mmol_mol	-0.358	0.344	0.994985
Value_BL_Romboutsia	chg_WBC	-0.148	0.683	0.976087			Value_BL_Oscillibacter	chg_Lymph	-0.545	0.129	0.994985
Value_BL_Roseburia	chg_BMI	0.025	0.945	0.980426			Value_BL_Oscillibacter	chg_NLR	-0.244	0.528	0.994985
Value_BL_Roseburia	chg_HbA1c_mmol_mol	0.089	0.808	0.976087			Value_BL_Oscillibacter	chg_Neutr	-0.535	0.138	0.994985
Value_BL_Roseburia	chg_Lymph	-0.304	0.392	0.927365			Value_BL_Oscillibacter	chg_WBC	-0.587	0.0968	0.994985
Value_BL_Roseburia	chg_NLR	-0.123	0.735	0.976087			Value_BL_Oxalobacter	chg_BMI	-0.291	0.447	0.994985
Value_BL_Roseburia	chg_Neutr	-0.272	0.448	0.927365			Value_BL_Oxalobacter	chg_GFR	0.21	0.588	0.994985
Value_BL_Roseburia	chg_WBC	-0.368	0.295	0.923368			Value_BL_Oxalobacter	chg_HbA1c_mmol_mol	0.297	0.438	0.994985
Value_BL_Rothia	chg_BMI	0.105	0.773	0.976087			Value_BL_Oxalobacter	chg_Lymph	0.338	0.373	0.994985
Value_BL_Rothia	chg_HbA1c_mmol_mol	-0.573	0.0835	0.764073			Value_BL_Oxalobacter	chg_NLR	0.361	0.34	0.994985
Value_BL_Rothia	chg_Lymph	-0.645	0.0442	0.725498			Value_BL_Oxalobacter	chg_Neutr	0.63	0.0688	0.994985
Value_BL_Rothia	chg_NLR	0.324	0.361	0.927365			Value_BL_Oxalobacter	chg_WBC	0.649	0.0588	0.994985
Value_BL_Rothia	chg_Neutr	0.088	0.809	0.976087			Value_BL_PC1	chg_BMI	-0.243	0.529	0.994985
Value_BL_Rothia	chg_WBC	-0.215	0.55	0.97379			Value_BL_PC1	chg_GFR	-0.055	0.889	0.995271
Value_BL_Ruminiclostridium 5	chg_BMI	-0.423	0.223	0.849081			Value_BL_PC1	chg_HbA1c_mmol_mol	-0.085	0.828	0.995271
Value_BL_Ruminiclostridium 5	chg_HbA1c_mmol_mol	-0.16	0.66	0.976087			Value_BL_PC1	chg_Lymph	0.405	0.28	0.994985
Value_BL_Ruminiclostridium 5	chg_Lymph	-0.326	0.358	0.927365			Value_BL_PC1	chg_NLR	-0.082	0.835	0.995271
Value_BL_Ruminiclostridium 5	chg_NLR	-0.375	0.285	0.922016			Value_BL_PC1	chg_Neutr	0.317	0.406	0.994985
Value_BL_Ruminiclostridium 5	chg_Neutr	-0.503	0.138	0.840178			Value_BL_PC1	chg_WBC	0.383	0.309	0.994985
Value_BL_Ruminiclostridium 5	chg_WBC	-0.595	0.0697	0.764073			Value_BL_PC2	chg_BMI	0.213	0.582	0.994985
Value_BL_Ruminiclostridium 6	chg_BMI	0.086	0.813	0.976087			Value_BL_PC2	chg_GFR	-0.173	0.656	0.995271
Value_BL_Ruminiclostridium 6	chg_HbA1c_mmol_mol	-0.07	0.848	0.976087			Value_BL_PC2	chg_HbA1c_mmol_mol	-0.336	0.376	0.994985
Value_BL_Ruminiclostridium 6	chg_Lymph	-0.405	0.246	0.864821			Value_BL_PC2	chg_Lymph	-0.329	0.387	0.994985
Value_BL_Ruminiclostridium 6	chg_NLR	0.323	0.363	0.927365			Value_BL_PC2	chg_NLR	-0.025	0.948	0.995271
Value_BL_Ruminiclostridium 6	chg_Neutr	0.135	0.71	0.976087			Value_BL_PC2	chg_Neutr	-0.13	0.739	0.995271
Value_BL_Ruminiclostridium 6	chg_WBC	-0.023	0.95	0.980426			Value_BL_PC2	chg_WBC	-0.167	0.667	0.995271
Value_BL_Ruminiclostridium 9	chg_BMI	-0.087	0.811	0.976087			Value_BL_PC3	chg_BMI	0.153	0.694	0.995271
Value_BL_Ruminiclostridium 9	chg_HbA1c_mmol_mol	-0.391	0.264	0.890182			Value_BL_PC3	chg_GFR	-0.313	0.412	0.994985
Value_BL_Ruminiclostridium 9	chg_Lymph	-0.27	0.45	0.927365			Value_BL_PC3	chg_HbA1c_mmol_mol	-0.621	0.0741	0.994985
Value_BL_Ruminiclostridium 9	chg_NLR	-0.235	0.513	0.97379			Value_BL_PC3	chg_Lymph	0.045	0.908	0.995271
Value_BL_Ruminiclostridium 9	chg_Neutr	-0.24	0.505	0.9696			Value_BL_PC3	chg_NLR	-0.292	0.446	0.994985
Value_BL_Ruminiclostridium 9	chg_WBC	-0.254	0.479	0.95068			Value_BL_PC3	chg_Neutr	-0.151	0.699	0.995271
Value_BL_Ruminococcaceae NK4A214 group	chg_BMI	-0.196	0.588	0.97379			Value_BL_PC3	chg_WBC	-0.119	0.76	0.995271
Value_BL_Ruminococcaceae NK4A214 group	chg_HbA1c_mmol_mol	0.281	0.431	0.927365			Value_BL_PC4	chg_BMI	0.42	0.26	0.994985
Value_BL_Ruminococcaceae NK4A214 group	chg_Lymph	0.169	0.642	0.97379			Value_BL_PC4	chg_GFR	-0.003	0.993	0.999448
Value_BL_Ruminococcaceae NK4A214 group	chg_NLR	-0.07	0.849	0.976087			Value_BL_PC4	chg_HbA1c_mmol_mol	0.461	0.212	0.994985
Value_BL_Ruminococcaceae NK4A214 group	chg_Neutr	-0.015	0.968	0.985282			Value_BL_PC4	chg_Lymph	-0.077	0.844	0.995271
Value_BL_Ruminococcaceae NK4A214 group	chg_WBC	0.1	0.783	0.976087			Value_BL_PC4	chg_NLR	0.176	0.65	0.995271
Value_BL_Ruminococcaceae UCG-002	chg_BMI	-0.354	0.315	0.927365			Value_BL_PC4	chg_Neutr	0.17	0.662	0.995271
Value_BL_Ruminococcaceae UCG-002	chg_HbA1c_mmol_mol	0.283	0.428	0.927365			Value_BL_PC4	chg_WBC	0.118	0.761	0.995271
Value_BL_Ruminococcaceae UCG-002	chg_Lymph	0.425	0.221	0.849081			Value_BL_PC5	chg_BMI	-0.392	0.297	0.994985
Value_BL_Ruminococcaceae UCG-002	chg_NLR	-0.539	0.108	0.779894			Value_BL_PC5	chg_GFR	-0.672	0.0476	0.994985
Value_BL_Ruminococcaceae UCG-002	chg_Neutr	-0.464	0.176	0.849081			Value_BL_PC5	chg_HbA1c_mmol_mol	-0.316	0.407	0.994985
Value_BL_Ruminococcaceae UCG-002	chg_WBC	-0.232	0.519	0.97379			Value_BL_PC5	chg_Lymph	-0.315	0.409	0.994985
Value_BL_Ruminococcaceae UCG-003	chg_BMI	0.165	0.648	0.97379			Value_BL_PC5	chg_NLR	0.211	0.586	0.994985
Value_BL_Ruminococcaceae UCG-003	chg_HbA1c_mmol_mol	0.205	0.571	0.97379			Value_BL_PC5	chg_Neutr	-0.029	0.941	0.995271
Value_BL_Ruminococcaceae UCG-003	chg_Lymph	0.28	0.434	0.927365			Value_BL_PC5	chg_WBC	-0.099	0.8	0.995271
Value_BL_Ruminococcaceae UCG-003	chg_NLR	0.203	0.574	0.97379			Value_BL_Parabacteroides	chg_BMI	0.787	0.0119	0.971783
Value_BL_Ruminococcaceae UCG-003	chg_Neutr	0.293	0.412	0.927365			Value_BL_Parabacteroides	chg_GFR	0.276	0.472	0.994985
Value_BL_Ruminococcaceae UCG-003	chg_WBC	0.422	0.224	0.849081			Value_BL_Parabacteroides	chg_HbA1c_mmol_mol	-0.127	0.744	0.995271
Value_BL_Ruminococcaceae UCG-004	chg_BMI	-0.176	0.626	0.97379			Value_BL_Parabacteroides	chg_Lymph	0.208	0.591	0.994985
Value_BL_Ruminococcaceae UCG-004	chg_HbA1c_mmol_mol	0.048	0.895	0.978763			Value_BL_Parabacteroides	chg_NLR	-0.529	0.143	0.994985
Value_BL_Ruminococcaceae UCG-004	chg_Lymph	-0.065	0.857	0.976087			Value_BL_Parabacteroides	chg_Neutr	-0.301	0.431	0.994985
Value_BL_Ruminococcaceae UCG-004	chg_NLR	-0.419	0.229	0.849081			Value_BL_Parabacteroides	chg_WBC	-0.235	0.543	0.994985
Value_BL_Ruminococcaceae UCG-004	chg_Neutr	-0.471	0.169	0.849081			Value_BL_Paraprevotella	chg_BMI	-0.238	0.538	0.994985
Value_BL_Ruminococcaceae UCG-004	chg_WBC	-0.433	0.211	0.849081			Value_BL_Paraprevotella	chg_GFR	-0.216	0.576	0.994985
Value_BL_Ruminococcaceae UCG-005	chg_BMI	-0.332	0.348	0.927365			Value_BL_Paraprevotella	chg_HbA1c_mmol_mol	-0.565	0.113	0.994985
Value_BL_Ruminococcaceae UCG-005	chg_HbA1c_mmol_mol	-0.571	0.0845	0.764073			Value_BL_Paraprevotella	chg_Lymph	-0.296	0.439	0.994985
Value_BL_Ruminococcaceae UCG-005	chg_Lymph	-0.37	0.292	0.923368			Value_BL_Paraprevotella	chg_NLR	-0.134	0.732	0.995271
Value_BL_Ruminococcaceae UCG-005	chg_NLR	-0.458	0.183	0.849081			Value_BL_Paraprevotella	chg_Neutr	-0.282	0.462	0.994985
Value_BL_Ruminococcaceae UCG-005	chg_Neutr	-0.629	0.0514	0.748971			Value_BL_Paraprevotella	chg_WBC	-0.297	0.437	0.994985
Value_BL_Ruminococcaceae UCG-005	chg_WBC	-0.735	0.0155	0.627965			Value_BL_Parasutterella	chg_BMI	-0.276	0.472	0.994985
Value_BL_Ruminococcaceae UCG-010	chg_BMI	0.024	0.947	0.980426			Value_BL_Parasutterella	chg_GFR	-0.248	0.521	0.994985
Value_BL_Ruminococcaceae UCG-010	chg_HbA1c_mmol_mol	0.318	0.371	0.927365			Value_BL_Parasutterella	chg_HbA1c_mmol_mol	0.684	0.0422	0.994985
Value_BL_Ruminococcaceae UCG-010	chg_Lymph	0.096	0.793	0.976087			Value_BL_Parasutterella	chg_Lymph	-0.04	0.918	0.995271
Value_BL_Ruminococcaceae UCG-010	chg_NLR	0.291	0.415	0.927365			Value_BL_Parasutterella	chg_NLR	0.563	0.115	0.994985
Value_BL_Ruminococcaceae UCG-010	chg_Neutr	0.279	0.436	0.927365			Value_BL_Parasutterella	chg_Neutr	0.331	0.384	0.994985
Value_BL_Ruminococcaceae UCG-010	chg_WBC	0.316	0.374	0.927365			Value_BL_Parasutterella	chg_WBC	0.251	0.516	0.994985
Value_BL_Ruminococcaceae UCG-013	chg_BMI	0.309	0.385	0.927365			Value_BL_Peptococcus	chg_BMI	-0.12	0.758	0.995271
Value_BL_Ruminococcaceae UCG-013	chg_HbA1c_mmol_mol	-0.054	0.882	0.978323			Value_BL_Peptococcus	chg_GFR	0.59	0.0944	0.994985
Value_BL_Ruminococcaceae UCG-013	chg_Lymph	-0.158	0.663	0.976087			Value_BL_Peptococcus	chg_HbA1c_mmol_mol	0.214	0.581	0.994985
Value_BL_Ruminococcaceae UCG-013	chg_NLR	0.062	0.866	0.976087			Value_BL_Peptococcus	chg_Lymph	0.493	0.178	0.994985
Value_BL_Ruminococcaceae UCG-013	chg_Neutr	-0.107	0.768	0.976087			Value_BL_Peptococcus	chg_NLR	0.143	0.714	0.995271
Value_BL_Ruminococcaceae UCG-013	chg_WBC	-0.172	0.635	0.97379			Value_BL_Peptococcus	chg_Neutr	0.413	0.269	0.994985
Value_BL_Ruminococcaceae UCG-014	chg_BMI	-0.558	0.0935	0.764073			Value_BL_Peptococcus	chg_WBC	0.474	0.198	0.994985
Value_BL_Ruminococcaceae UCG-014	chg_HbA1c_mmol_mol	0.174	0.63	0.97379			Value_BL_Phascolarctobacterium	chg_BMI	-0.16	0.68	0.995271
Value_BL_Ruminococcaceae UCG-014	chg_Lymph	-0.147	0.686	0.976087			Value_BL_Phascolarctobacterium	chg_GFR	0.2	0.606	0.994985
Value_BL_Ruminococcaceae UCG-014	chg_NLR	-0.111	0.761	0.976087			Value_BL_Phascolarctobacterium	chg_HbA1c_mmol_mol	0.294	0.443	0.994985
Value_BL_Ruminococcaceae UCG-014	chg_Neutr	-0.195	0.589	0.97379			Value_BL_Phascolarctobacterium	chg_Lymph	0.474	0.197	0.994985
Value_BL_Ruminococcaceae UCG-014	chg_WBC	-0.258	0.471	0.944			Value_BL_Phascolarctobacterium	chg_NLR	0.09	0.818	0.995271
Value_BL_Ruminococcus 1	chg_BMI	-0.469	0.171	0.849081			Value_BL_Phascolarctobacterium	chg_Neutr	0.198	0.609	0.994985
Value_BL_Ruminococcus 1	chg_HbA1c_mmol_mol	0.304	0.393	0.927365			Value_BL_Phascolarctobacterium	chg_WBC	0.239	0.536	0.994985
Value_BL_Ruminococcus 1	chg_Lymph	0.502	0.139	0.840178			Value_BL_Phocea	chg_BMI	-0.355	0.349	0.994985
Value_BL_Ruminococcus 1	chg_NLR	-0.464	0.177	0.849081			Value_BL_Phocea	chg_GFR	-0.209	0.589	0.994985
Value_BL_Ruminococcus 1	chg_Neutr	-0.334	0.346	0.927365			Value_BL_Phocea	chg_HbA1c_mmol_mol	-0.003	0.993	0.999448
Value_BL_Ruminococcus 1	chg_WBC	-0.077	0.832	0.976087			Value_BL_Phocea	chg_Lymph	-0.204	0.599	0.994985
Value_BL_Ruminococcus 2	chg_BMI	0.371	0.292	0.923368			Value_BL_Phocea	chg_NLR	-0.103	0.792	0.995271
Value_BL_Ruminococcus 2	chg_HbA1c_mmol_mol	0.037	0.92	0.980426			Value_BL_Phocea	chg_Neutr	-0.026	0.946	0.995271
Value_BL_Ruminococcus 2	chg_Lymph	-0.226	0.53	0.97379			Value_BL_Phocea	chg_WBC	-0.025	0.948	0.995271
Value_BL_Ruminococcus 2	chg_NLR	0.103	0.777	0.976087			Value_BL_Prevotella 2	chg_BMI	-0.218	0.573	0.994985
Value_BL_Ruminococcus 2	chg_Neutr	-0.07	0.849	0.976087			Value_BL_Prevotella 2	chg_GFR	-0.539	0.134	0.994985
Value_BL_Ruminococcus 2	chg_WBC	-0.15	0.679	0.976087			Value_BL_Prevotella 2	chg_HbA1c_mmol_mol	-0.014	0.972	0.995864
Value_BL_Senegalimassilia	chg_BMI	0.616	0.0578	0.764073			Value_BL_Prevotella 2	chg_Lymph	0.251	0.515	0.994985
Value_BL_Senegalimassilia	chg_HbA1c_mmol_mol	0.401	0.251	0.867646			Value_BL_Prevotella 2	chg_NLR	-0.01	0.979	0.998322
Value_BL_Senegalimassilia	chg_Lymph	-0.059	0.872	0.976087			Value_BL_Prevotella 2	chg_Neutr	0.181	0.642	0.995271
Value_BL_Senegalimassilia	chg_NLR	0.429	0.216	0.849081			Value_BL_Prevotella 2	chg_WBC	0.201	0.604	0.994985
Value_BL_Senegalimassilia	chg_Neutr	0.41	0.239	0.864821			Value_BL_Prevotella 7	chg_BMI	-0.329	0.388	0.994985
Value_BL_Senegalimassilia	chg_WBC	0.337	0.341	0.927365			Value_BL_Prevotella 7	chg_GFR	-0.296	0.439	0.994985
Value_BL_Slackia	chg_BMI	0.565	0.0887	0.764073			Value_BL_Prevotella 7	chg_HbA1c_mmol_mol	-0.094	0.809	0.995271
Value_BL_Slackia	chg_HbA1c_mmol_mol	0.289	0.418	0.927365			Value_BL_Prevotella 7	chg_Lymph	0.013	0.974	0.996032
Value_BL_Slackia	chg_Lymph	-0.019	0.958	0.980426			Value_BL_Prevotella 7	chg_NLR	0.494	0.176	0.994985
Value_BL_Slackia	chg_NLR	0.547	0.102	0.764073			Value_BL_Prevotella 7	chg_Neutr	0.555	0.121	0.994985
Value_BL_Slackia	chg_Neutr	0.504	0.137	0.840178			Value_BL_Prevotella 7	chg_WBC	0.507	0.163	0.994985
Value_BL_Slackia	chg_WBC	0.427	0.218	0.849081			Value_BL_Prevotella 9	chg_BMI	-0.058	0.881	0.995271
Value_BL_Solobacterium	chg_BMI	-0.681	0.0302	0.684533			Value_BL_Prevotella 9	chg_GFR	-0.07	0.858	0.995271
Value_BL_Solobacterium	chg_HbA1c_mmol_mol	-0.234	0.515	0.97379			Value_BL_Prevotella 9	chg_HbA1c_mmol_mol	-0.393	0.295	0.994985
Value_BL_Solobacterium	chg_Lymph	0.13	0.719	0.976087			Value_BL_Prevotella 9	chg_Lymph	0.017	0.965	0.995271
Value_BL_Solobacterium	chg_NLR	-0.672	0.0333	0.713477			Value_BL_Prevotella 9	chg_NLR	-0.26	0.499	0.994985
Value_BL_Solobacterium	chg_Neutr	-0.56	0.0923	0.764073			Value_BL_Prevotella 9	chg_Neutr	-0.295	0.441	0.994985
Value_BL_Solobacterium	chg_WBC	-0.42	0.227	0.849081			Value_BL_Prevotella 9	chg_WBC	-0.264	0.492	0.994985
Value_BL_Streptococcus	chg_BMI	-0.007	0.986	0.994532			Value_BL_Prevotellaceae NK3B31 group	chg_BMI	0.143	0.714	0.995271
Value_BL_Streptococcus	chg_HbA1c_mmol_mol	-0.616	0.0581	0.764073			Value_BL_Prevotellaceae NK3B31 group	chg_GFR	0.069	0.86	0.995271
Value_BL_Streptococcus	chg_Lymph	-0.254	0.48	0.95068			Value_BL_Prevotellaceae NK3B31 group	chg_HbA1c_mmol_mol	0.836	0.00502	0.769144
Value_BL_Streptococcus	chg_NLR	-0.122	0.738	0.976087			Value_BL_Prevotellaceae NK3B31 group	chg_Lymph	0.159	0.683	0.995271
Value_BL_Streptococcus	chg_Neutr	-0.217	0.548	0.97379			Value_BL_Prevotellaceae NK3B31 group	chg_NLR	0.291	0.447	0.994985
Value_BL_Streptococcus	chg_WBC	-0.316	0.374	0.927365			Value_BL_Prevotellaceae NK3B31 group	chg_Neutr	0.193	0.619	0.994985
Value_BL_Subdoligranulum	chg_BMI	-0.061	0.867	0.976087			Value_BL_Prevotellaceae NK3B31 group	chg_WBC	0.159	0.683	0.995271
Value_BL_Subdoligranulum	chg_HbA1c_mmol_mol	0.367	0.297	0.923368			Value_BL_Pseudobutyrivibrio	chg_BMI	0.14	0.719	0.995271
Value_BL_Subdoligranulum	chg_Lymph	-0.109	0.764	0.976087			Value_BL_Pseudobutyrivibrio	chg_GFR	-0.401	0.285	0.994985
Value_BL_Subdoligranulum	chg_NLR	-0.033	0.929	0.980426			Value_BL_Pseudobutyrivibrio	chg_HbA1c_mmol_mol	-0.173	0.657	0.995271
Value_BL_Subdoligranulum	chg_Neutr	-0.04	0.912	0.980426			Value_BL_Pseudobutyrivibrio	chg_Lymph	-0.696	0.0373	0.994985
Value_BL_Subdoligranulum	chg_WBC	-0.074	0.839	0.976087			Value_BL_Pseudobutyrivibrio	chg_NLR	-0.166	0.669	0.995271
Value_BL_Sutterella	chg_BMI	0.467	0.173	0.849081			Value_BL_Pseudobutyrivibrio	chg_Neutr	-0.492	0.178	0.994985
Value_BL_Sutterella	chg_HbA1c_mmol_mol	0.013	0.972	0.985282			Value_BL_Pseudobutyrivibrio	chg_WBC	-0.561	0.116	0.994985
Value_BL_Sutterella	chg_Lymph	-0.106	0.77	0.976087			Value_BL_Rikenellaceae RC9 gut group	chg_BMI	-0.241	0.532	0.994985
Value_BL_Sutterella	chg_NLR	0.466	0.174	0.849081			Value_BL_Rikenellaceae RC9 gut group	chg_GFR	-0.194	0.618	0.994985
Value_BL_Sutterella	chg_Neutr	0.392	0.262	0.887104			Value_BL_Rikenellaceae RC9 gut group	chg_HbA1c_mmol_mol	-0.256	0.506	0.994985
Value_BL_Sutterella	chg_WBC	0.23	0.523	0.97379			Value_BL_Rikenellaceae RC9 gut group	chg_Lymph	0.168	0.666	0.995271
Value_BL_Turicibacter	chg_BMI	-0.783	0.00738	0.547462			Value_BL_Rikenellaceae RC9 gut group	chg_NLR	0.148	0.704	0.995271
Value_BL_Turicibacter	chg_HbA1c_mmol_mol	-0.337	0.34	0.927365			Value_BL_Rikenellaceae RC9 gut group	chg_Neutr	0.332	0.383	0.994985
Value_BL_Turicibacter	chg_Lymph	-0.305	0.392	0.927365			Value_BL_Rikenellaceae RC9 gut group	chg_WBC	0.344	0.365	0.994985
Value_BL_Turicibacter	chg_NLR	-0.243	0.499	0.966825			Value_BL_Romboutsia	chg_BMI	0.267	0.487	0.994985
Value_BL_Turicibacter	chg_Neutr	-0.316	0.374	0.927365			Value_BL_Romboutsia	chg_GFR	0.215	0.578	0.994985
Value_BL_Turicibacter	chg_WBC	-0.364	0.301	0.923368			Value_BL_Romboutsia	chg_HbA1c_mmol_mol	0.228	0.555	0.994985
Value_BL_Tyzzerella	chg_BMI	-0.067	0.853	0.976087			Value_BL_Romboutsia	chg_Lymph	0.401	0.285	0.994985
Value_BL_Tyzzerella	chg_HbA1c_mmol_mol	0.591	0.0721	0.764073			Value_BL_Romboutsia	chg_NLR	0.175	0.652	0.995271
Value_BL_Tyzzerella	chg_Lymph	-0.046	0.9	0.979633			Value_BL_Romboutsia	chg_Neutr	0.39	0.299	0.994985
Value_BL_Tyzzerella	chg_NLR	0.261	0.467	0.938601			Value_BL_Romboutsia	chg_WBC	0.404	0.281	0.994985
Value_BL_Tyzzerella	chg_Neutr	0.24	0.503	0.968038			Value_BL_Roseburia	chg_BMI	-0.023	0.953	0.995271
Value_BL_Tyzzerella	chg_WBC	0.169	0.641	0.97379			Value_BL_Roseburia	chg_GFR	-0.254	0.51	0.994985
Value_BL_UBA1819	chg_BMI	0.09	0.804	0.976087			Value_BL_Roseburia	chg_HbA1c_mmol_mol	0.622	0.0738	0.994985
Value_BL_UBA1819	chg_HbA1c_mmol_mol	-0.413	0.236	0.863357			Value_BL_Roseburia	chg_Lymph	0.081	0.837	0.995271
Value_BL_UBA1819	chg_Lymph	-0.115	0.752	0.976087			Value_BL_Roseburia	chg_NLR	0.361	0.34	0.994985
Value_BL_UBA1819	chg_NLR	-0.074	0.839	0.976087			Value_BL_Roseburia	chg_Neutr	0.165	0.672	0.995271
Value_BL_UBA1819	chg_Neutr	-0.156	0.668	0.976087			Value_BL_Roseburia	chg_WBC	0.111	0.777	0.995271
Value_BL_UBA1819	chg_WBC	-0.167	0.644	0.97379			Value_BL_Rothia	chg_BMI	0.625	0.0719	0.994985
Value_BL_Veillonella	chg_BMI	-0.134	0.713	0.976087			Value_BL_Rothia	chg_GFR	0.285	0.457	0.994985
Value_BL_Veillonella	chg_HbA1c_mmol_mol	-0.493	0.148	0.844138			Value_BL_Rothia	chg_HbA1c_mmol_mol	0.354	0.349	0.994985
Value_BL_Veillonella	chg_Lymph	-0.417	0.231	0.849081			Value_BL_Rothia	chg_Lymph	-0.022	0.955	0.995271
Value_BL_Veillonella	chg_NLR	-0.082	0.822	0.976087			Value_BL_Rothia	chg_NLR	-0.004	0.992	0.999448
Value_BL_Veillonella	chg_Neutr	-0.29	0.416	0.927365			Value_BL_Rothia	chg_Neutr	-0.144	0.711	0.995271
Value_BL_Veillonella	chg_WBC	-0.477	0.163	0.849081			Value_BL_Rothia	chg_WBC	-0.165	0.671	0.995271
Value_BL_Victivallis	chg_BMI	0.409	0.24	0.864821			Value_BL_Ruminiclostridium 5	chg_BMI	-0.7	0.0356	0.994985
Value_BL_Victivallis	chg_HbA1c_mmol_mol	0.215	0.551	0.97379			Value_BL_Ruminiclostridium 5	chg_GFR	0.111	0.776	0.995271
Value_BL_Victivallis	chg_Lymph	0.343	0.332	0.927365			Value_BL_Ruminiclostridium 5	chg_HbA1c_mmol_mol	-0.397	0.29	0.994985
Value_BL_Victivallis	chg_NLR	-0.218	0.546	0.97379			Value_BL_Ruminiclostridium 5	chg_Lymph	-0.259	0.501	0.994985
Value_BL_Victivallis	chg_Neutr	-0.156	0.668	0.976087			Value_BL_Ruminiclostridium 5	chg_NLR	0.368	0.33	0.994985
Value_BL_Victivallis	chg_WBC	-0.038	0.916	0.980426			Value_BL_Ruminiclostridium 5	chg_Neutr	0.201	0.605	0.994985
Value_BL_[Clostridium] innocuum group	chg_BMI	-0.296	0.406	0.927365			Value_BL_Ruminiclostridium 5	chg_WBC	0.164	0.673	0.995271
Value_BL_[Clostridium] innocuum group	chg_HbA1c_mmol_mol	-0.295	0.408	0.927365			Value_BL_Ruminiclostridium 6	chg_BMI	0.079	0.84	0.995271
Value_BL_[Clostridium] innocuum group	chg_Lymph	-0.052	0.887	0.978323			Value_BL_Ruminiclostridium 6	chg_GFR	-0.203	0.601	0.994985
Value_BL_[Clostridium] innocuum group	chg_NLR	-0.421	0.226	0.849081			Value_BL_Ruminiclostridium 6	chg_HbA1c_mmol_mol	0.058	0.882	0.995271
Value_BL_[Clostridium] innocuum group	chg_Neutr	-0.355	0.314	0.927365			Value_BL_Ruminiclostridium 6	chg_Lymph	0.115	0.768	0.995271
Value_BL_[Clostridium] innocuum group	chg_WBC	-0.268	0.453	0.927365			Value_BL_Ruminiclostridium 6	chg_NLR	0.417	0.264	0.994985
Value_BL_[Eubacterium] brachy group	chg_BMI	0.261	0.466	0.938601			Value_BL_Ruminiclostridium 6	chg_Neutr	0.477	0.194	0.994985
Value_BL_[Eubacterium] brachy group	chg_HbA1c_mmol_mol	-0.289	0.418	0.927365			Value_BL_Ruminiclostridium 6	chg_WBC	0.429	0.249	0.994985
Value_BL_[Eubacterium] brachy group	chg_Lymph	-0.289	0.418	0.927365			Value_BL_Ruminiclostridium 9	chg_BMI	-0.659	0.0537	0.994985
Value_BL_[Eubacterium] brachy group	chg_NLR	-0.136	0.707	0.976087			Value_BL_Ruminiclostridium 9	chg_GFR	-0.187	0.63	0.995271
Value_BL_[Eubacterium] brachy group	chg_Neutr	-0.276	0.44	0.927365			Value_BL_Ruminiclostridium 9	chg_HbA1c_mmol_mol	-0.001	0.998	1
Value_BL_[Eubacterium] brachy group	chg_WBC	-0.401	0.251	0.867646			Value_BL_Ruminiclostridium 9	chg_Lymph	0.59	0.0945	0.994985
Value_BL_[Eubacterium] coprostanoligenes group	chg_BMI	-0.366	0.298	0.923368			Value_BL_Ruminiclostridium 9	chg_NLR	0.57	0.109	0.994985
Value_BL_[Eubacterium] coprostanoligenes group	chg_HbA1c_mmol_mol	-0.54	0.107	0.779571			Value_BL_Ruminiclostridium 9	chg_Neutr	0.734	0.0243	0.994985
Value_BL_[Eubacterium] coprostanoligenes group	chg_Lymph	0.025	0.946	0.980426			Value_BL_Ruminiclostridium 9	chg_WBC	0.748	0.0206	0.971783
Value_BL_[Eubacterium] coprostanoligenes group	chg_NLR	-0.743	0.0139	0.627965			Value_BL_Ruminococcaceae NK4A214 group	chg_BMI	0.369	0.328	0.994985
Value_BL_[Eubacterium] coprostanoligenes group	chg_Neutr	-0.818	0.00384	0.320688			Value_BL_Ruminococcaceae NK4A214 group	chg_GFR	-0.072	0.853	0.995271
Value_BL_[Eubacterium] coprostanoligenes group	chg_WBC	-0.689	0.0275	0.678446			Value_BL_Ruminococcaceae NK4A214 group	chg_HbA1c_mmol_mol	0.241	0.532	0.994985
Value_BL_[Eubacterium] eligens group	chg_BMI	-0.694	0.0261	0.66555			Value_BL_Ruminococcaceae NK4A214 group	chg_Lymph	-0.132	0.735	0.995271
Value_BL_[Eubacterium] eligens group	chg_HbA1c_mmol_mol	-0.162	0.654	0.976087			Value_BL_Ruminococcaceae NK4A214 group	chg_NLR	-0.069	0.859	0.995271
Value_BL_[Eubacterium] eligens group	chg_Lymph	-0.218	0.545	0.97379			Value_BL_Ruminococcaceae NK4A214 group	chg_Neutr	0.015	0.969	0.995864
Value_BL_[Eubacterium] eligens group	chg_NLR	-0.424	0.223	0.849081			Value_BL_Ruminococcaceae NK4A214 group	chg_WBC	-0.006	0.987	0.999448
Value_BL_[Eubacterium] eligens group	chg_Neutr	-0.583	0.0772	0.764073			Value_BL_Ruminococcaceae UCG-002	chg_BMI	0.289	0.451	0.994985
Value_BL_[Eubacterium] eligens group	chg_WBC	-0.653	0.0405	0.725498			Value_BL_Ruminococcaceae UCG-002	chg_GFR	0.089	0.82	0.995271
Value_BL_[Eubacterium] hallii group	chg_BMI	-0.067	0.855	0.976087			Value_BL_Ruminococcaceae UCG-002	chg_HbA1c_mmol_mol	0.2	0.605	0.994985
Value_BL_[Eubacterium] hallii group	chg_HbA1c_mmol_mol	0.1	0.784	0.976087			Value_BL_Ruminococcaceae UCG-002	chg_Lymph	-0.26	0.499	0.994985
Value_BL_[Eubacterium] hallii group	chg_Lymph	-0.296	0.406	0.927365			Value_BL_Ruminococcaceae UCG-002	chg_NLR	-0.086	0.827	0.995271
Value_BL_[Eubacterium] hallii group	chg_NLR	0.061	0.867	0.976087			Value_BL_Ruminococcaceae UCG-002	chg_Neutr	-0.094	0.809	0.995271
Value_BL_[Eubacterium] hallii group	chg_Neutr	0.066	0.856	0.976087			Value_BL_Ruminococcaceae UCG-002	chg_WBC	-0.123	0.752	0.995271
Value_BL_[Eubacterium] hallii group	chg_WBC	-0.021	0.955	0.980426			Value_BL_Ruminococcaceae UCG-003	chg_BMI	0.584	0.0988	0.994985
Value_BL_[Eubacterium] oxidoreducens group	chg_BMI	-0.331	0.351	0.927365			Value_BL_Ruminococcaceae UCG-003	chg_GFR	-0.356	0.347	0.994985
Value_BL_[Eubacterium] oxidoreducens group	chg_HbA1c_mmol_mol	-0.019	0.958	0.980426			Value_BL_Ruminococcaceae UCG-003	chg_HbA1c_mmol_mol	-0.021	0.958	0.995271
Value_BL_[Eubacterium] oxidoreducens group	chg_Lymph	0.438	0.206	0.849081			Value_BL_Ruminococcaceae UCG-003	chg_Lymph	-0.536	0.137	0.994985
Value_BL_[Eubacterium] oxidoreducens group	chg_NLR	-0.546	0.102	0.764073			Value_BL_Ruminococcaceae UCG-003	chg_NLR	-0.437	0.239	0.994985
Value_BL_[Eubacterium] oxidoreducens group	chg_Neutr	-0.434	0.21	0.849081			Value_BL_Ruminococcaceae UCG-003	chg_Neutr	-0.707	0.0331	0.994985
Value_BL_[Eubacterium] oxidoreducens group	chg_WBC	-0.168	0.643	0.97379			Value_BL_Ruminococcaceae UCG-003	chg_WBC	-0.752	0.0194	0.971783
Value_BL_[Eubacterium] ventriosum group	chg_BMI	-0.268	0.454	0.927365			Value_BL_Ruminococcaceae UCG-005	chg_BMI	0.153	0.693	0.995271
Value_BL_[Eubacterium] ventriosum group	chg_HbA1c_mmol_mol	-0.503	0.138	0.840178			Value_BL_Ruminococcaceae UCG-005	chg_GFR	0.062	0.875	0.995271
Value_BL_[Eubacterium] ventriosum group	chg_Lymph	0.071	0.846	0.976087			Value_BL_Ruminococcaceae UCG-005	chg_HbA1c_mmol_mol	0.241	0.533	0.994985
Value_BL_[Eubacterium] ventriosum group	chg_NLR	-0.591	0.072	0.764073			Value_BL_Ruminococcaceae UCG-005	chg_Lymph	-0.147	0.706	0.995271
Value_BL_[Eubacterium] ventriosum group	chg_Neutr	-0.505	0.137	0.840178			Value_BL_Ruminococcaceae UCG-005	chg_NLR	-0.028	0.942	0.995271
Value_BL_[Eubacterium] ventriosum group	chg_WBC	-0.348	0.325	0.927365			Value_BL_Ruminococcaceae UCG-005	chg_Neutr	0.019	0.962	0.995271
Value_BL_[Ruminococcus] gauvreauii group	chg_BMI	0.139	0.701	0.976087			Value_BL_Ruminococcaceae UCG-005	chg_WBC	0	1	1
Value_BL_[Ruminococcus] gauvreauii group	chg_HbA1c_mmol_mol	-0.484	0.156	0.849081			Value_BL_Ruminococcaceae UCG-009	chg_BMI	-0.724	0.0273	0.994985
Value_BL_[Ruminococcus] gauvreauii group	chg_Lymph	0.018	0.96	0.980426			Value_BL_Ruminococcaceae UCG-009	chg_GFR	-0.238	0.537	0.994985
Value_BL_[Ruminococcus] gauvreauii group	chg_NLR	-0.233	0.518	0.97379			Value_BL_Ruminococcaceae UCG-009	chg_HbA1c_mmol_mol	0.227	0.557	0.994985
Value_BL_[Ruminococcus] gauvreauii group	chg_Neutr	-0.194	0.591	0.97379			Value_BL_Ruminococcaceae UCG-009	chg_Lymph	-0.184	0.636	0.995271
Value_BL_[Ruminococcus] gauvreauii group	chg_WBC	-0.134	0.711	0.976087			Value_BL_Ruminococcaceae UCG-009	chg_NLR	0.527	0.145	0.994985
Value_BL_[Ruminococcus] torques group	chg_BMI	0.06	0.869	0.976087			Value_BL_Ruminococcaceae UCG-009	chg_Neutr	0.342	0.368	0.994985
Value_BL_[Ruminococcus] torques group	chg_HbA1c_mmol_mol	-0.446	0.196	0.849081			Value_BL_Ruminococcaceae UCG-009	chg_WBC	0.276	0.473	0.994985
Value_BL_[Ruminococcus] torques group	chg_Lymph	0.182	0.614	0.97379			Value_BL_Ruminococcaceae UCG-010	chg_BMI	0.167	0.667	0.995271
Value_BL_[Ruminococcus] torques group	chg_NLR	-0.302	0.396	0.927365			Value_BL_Ruminococcaceae UCG-010	chg_GFR	0.1	0.798	0.995271
Value_BL_[Ruminococcus] torques group	chg_Neutr	-0.206	0.567	0.97379			Value_BL_Ruminococcaceae UCG-010	chg_HbA1c_mmol_mol	0.28	0.465	0.994985
Value_BL_[Ruminococcus] torques group	chg_WBC	-0.077	0.833	0.976087			Value_BL_Ruminococcaceae UCG-010	chg_Lymph	0.122	0.754	0.995271
Value_BL_gut metagenome	chg_BMI	0.268	0.453	0.927365			Value_BL_Ruminococcaceae UCG-010	chg_NLR	0.087	0.825	0.995271
Value_BL_gut metagenome	chg_HbA1c_mmol_mol	-0.281	0.431	0.927365			Value_BL_Ruminococcaceae UCG-010	chg_Neutr	0.227	0.557	0.994985
Value_BL_gut metagenome	chg_Lymph	0.067	0.854	0.976087			Value_BL_Ruminococcaceae UCG-010	chg_WBC	0.222	0.566	0.994985
Value_BL_gut metagenome	chg_NLR	-0.134	0.711	0.976087			Value_BL_Ruminococcaceae UCG-013	chg_BMI	-0.254	0.51	0.994985
Value_BL_gut metagenome	chg_Neutr	-0.22	0.541	0.97379			Value_BL_Ruminococcaceae UCG-013	chg_GFR	-0.194	0.618	0.994985
Value_BL_gut metagenome	chg_WBC	-0.179	0.62	0.97379			Value_BL_Ruminococcaceae UCG-013	chg_HbA1c_mmol_mol	0.346	0.362	0.994985
Value_BL_gut metagenome_2	chg_BMI	-0.087	0.811	0.976087			Value_BL_Ruminococcaceae UCG-013	chg_Lymph	0.132	0.735	0.995271
Value_BL_gut metagenome_2	chg_HbA1c_mmol_mol	-0.117	0.749	0.976087			Value_BL_Ruminococcaceae UCG-013	chg_NLR	0.503	0.168	0.994985
Value_BL_gut metagenome_2	chg_Lymph	-0.212	0.557	0.97379			Value_BL_Ruminococcaceae UCG-013	chg_Neutr	0.424	0.255	0.994985
Value_BL_gut metagenome_2	chg_NLR	0.297	0.405	0.927365			Value_BL_Ruminococcaceae UCG-013	chg_WBC	0.371	0.326	0.994985
Value_BL_gut metagenome_2	chg_Neutr	0.186	0.606	0.97379			Value_BL_Ruminococcaceae UCG-014	chg_BMI	0.332	0.383	0.994985
Value_BL_gut metagenome_2	chg_WBC	0.062	0.865	0.976087			Value_BL_Ruminococcaceae UCG-014	chg_GFR	0.472	0.2	0.994985
Value_BL_metagenome	chg_BMI	-0.242	0.5	0.966825			Value_BL_Ruminococcaceae UCG-014	chg_HbA1c_mmol_mol	-0.053	0.892	0.995271
Value_BL_metagenome	chg_HbA1c_mmol_mol	0.546	0.103	0.764073			Value_BL_Ruminococcaceae UCG-014	chg_Lymph	0.006	0.988	0.999448
Value_BL_metagenome	chg_Lymph	0.213	0.555	0.97379			Value_BL_Ruminococcaceae UCG-014	chg_NLR	-0.413	0.269	0.994985
Value_BL_metagenome	chg_NLR	-0.112	0.759	0.976087			Value_BL_Ruminococcaceae UCG-014	chg_Neutr	-0.274	0.476	0.994985
Value_BL_metagenome	chg_Neutr	-0.079	0.828	0.976087			Value_BL_Ruminococcaceae UCG-014	chg_WBC	-0.223	0.565	0.994985
Value_BL_metagenome	chg_WBC	-0.053	0.884	0.978323			Value_BL_Ruminococcus 1	chg_BMI	0.41	0.274	0.994985
Value_BL_observed	chg_BMI	-0.184	0.611	0.97379			Value_BL_Ruminococcus 1	chg_GFR	-0.032	0.935	0.995271
Value_BL_observed	chg_HbA1c_mmol_mol	-0.282	0.43	0.927365			Value_BL_Ruminococcus 1	chg_HbA1c_mmol_mol	0.555	0.121	0.994985
Value_BL_observed	chg_Lymph	0.215	0.552	0.97379			Value_BL_Ruminococcus 1	chg_Lymph	-0.241	0.532	0.994985
Value_BL_observed	chg_NLR	-0.443	0.2	0.849081			Value_BL_Ruminococcus 1	chg_NLR	0.033	0.932	0.995271
Value_BL_observed	chg_Neutr	-0.486	0.155	0.849081			Value_BL_Ruminococcus 1	chg_Neutr	-0.057	0.883	0.995271
Value_BL_observed	chg_WBC	-0.358	0.31	0.927365			Value_BL_Ruminococcus 1	chg_WBC	-0.112	0.775	0.995271
Value_BL_pielou	chg_BMI	-0.351	0.32	0.927365			Value_BL_Ruminococcus 2	chg_BMI	0.086	0.826	0.995271
Value_BL_pielou	chg_HbA1c_mmol_mol	-0.056	0.878	0.976087			Value_BL_Ruminococcus 2	chg_GFR	0.258	0.502	0.994985
Value_BL_pielou	chg_Lymph	-0.081	0.823	0.976087			Value_BL_Ruminococcus 2	chg_HbA1c_mmol_mol	0.68	0.0439	0.994985
Value_BL_pielou	chg_NLR	-0.266	0.457	0.927365			Value_BL_Ruminococcus 2	chg_Lymph	-0.015	0.97	0.995864
Value_BL_pielou	chg_Neutr	-0.4	0.252	0.867646			Value_BL_Ruminococcus 2	chg_NLR	-0.005	0.991	0.999448
Value_BL_pielou	chg_WBC	-0.417	0.231	0.849081			Value_BL_Ruminococcus 2	chg_Neutr	0.024	0.951	0.995271
Value_BL_shannon	chg_BMI	-0.332	0.349	0.927365			Value_BL_Ruminococcus 2	chg_WBC	0.023	0.954	0.995271
Value_BL_shannon	chg_HbA1c_mmol_mol	-0.161	0.657	0.976087			Value_BL_Senegalimassilia	chg_BMI	-0.095	0.808	0.995271
Value_BL_shannon	chg_Lymph	0.02	0.955	0.980426			Value_BL_Senegalimassilia	chg_GFR	0.38	0.313	0.994985
Value_BL_shannon	chg_NLR	-0.376	0.284	0.922016			Value_BL_Senegalimassilia	chg_HbA1c_mmol_mol	-0.51	0.161	0.994985
Value_BL_shannon	chg_Neutr	-0.491	0.15	0.844138			Value_BL_Senegalimassilia	chg_Lymph	0.121	0.757	0.995271
Value_BL_shannon	chg_WBC	-0.452	0.19	0.849081			Value_BL_Senegalimassilia	chg_NLR	-0.361	0.34	0.994985
Value_BL_uncultured	chg_BMI	-0.317	0.372	0.927365			Value_BL_Senegalimassilia	chg_Neutr	-0.176	0.65	0.995271
Value_BL_uncultured	chg_HbA1c_mmol_mol	0.684	0.0291	0.678446			Value_BL_Senegalimassilia	chg_WBC	-0.093	0.812	0.995271
Value_BL_uncultured	chg_Lymph	0.339	0.338	0.927365			Value_BL_Slackia	chg_BMI	-0.071	0.855	0.995271
Value_BL_uncultured	chg_NLR	-0.087	0.811	0.976087			Value_BL_Slackia	chg_GFR	0.367	0.331	0.994985
Value_BL_uncultured	chg_Neutr	-0.012	0.974	0.986084			Value_BL_Slackia	chg_HbA1c_mmol_mol	-0.451	0.223	0.994985
Value_BL_uncultured	chg_WBC	0.121	0.74	0.976087			Value_BL_Slackia	chg_Lymph	-0.364	0.336	0.994985
Value_BL_uncultured bacterium_5	chg_BMI	0.065	0.858	0.976087			Value_BL_Slackia	chg_NLR	-0.06	0.878	0.995271
Value_BL_uncultured bacterium_5	chg_HbA1c_mmol_mol	-0.025	0.945	0.980426			Value_BL_Slackia	chg_Neutr	-0.116	0.767	0.995271
Value_BL_uncultured bacterium_5	chg_Lymph	-0.185	0.609	0.97379			Value_BL_Slackia	chg_WBC	-0.119	0.76	0.995271
Value_BL_uncultured bacterium_5	chg_NLR	0.273	0.445	0.927365			Value_BL_Solobacterium	chg_BMI	-0.176	0.65	0.995271
Value_BL_uncultured bacterium_5	chg_Neutr	0.177	0.624	0.97379			Value_BL_Solobacterium	chg_GFR	0.268	0.485	0.994985
Value_BL_uncultured bacterium_5	chg_WBC	0.063	0.862	0.976087			Value_BL_Solobacterium	chg_HbA1c_mmol_mol	0.424	0.256	0.994985
Value_BL_uncultured_1	chg_BMI	-0.343	0.332	0.927365			Value_BL_Solobacterium	chg_Lymph	-0.061	0.877	0.995271
Value_BL_uncultured_1	chg_HbA1c_mmol_mol	-0.196	0.587	0.97379			Value_BL_Solobacterium	chg_NLR	0.258	0.502	0.994985
Value_BL_uncultured_1	chg_Lymph	-0.237	0.511	0.97379			Value_BL_Solobacterium	chg_Neutr	0.078	0.842	0.995271
Value_BL_uncultured_1	chg_NLR	-0.424	0.222	0.849081			Value_BL_Solobacterium	chg_WBC	0.045	0.908	0.995271
Value_BL_uncultured_1	chg_Neutr	-0.564	0.0892	0.764073			Value_BL_Streptococcus	chg_BMI	-0.045	0.909	0.995271
Value_BL_uncultured_1	chg_WBC	-0.572	0.0843	0.764073			Value_BL_Streptococcus	chg_GFR	-0.018	0.963	0.995271
Value_BL_uncultured_10	chg_BMI	-0.568	0.0866	0.764073			Value_BL_Streptococcus	chg_HbA1c_mmol_mol	-0.131	0.737	0.995271
Value_BL_uncultured_10	chg_HbA1c_mmol_mol	-0.117	0.749	0.976087			Value_BL_Streptococcus	chg_Lymph	-0.509	0.161	0.994985
Value_BL_uncultured_10	chg_Lymph	0.207	0.567	0.97379			Value_BL_Streptococcus	chg_NLR	0.409	0.274	0.994985
Value_BL_uncultured_10	chg_NLR	-0.712	0.0209	0.631644			Value_BL_Streptococcus	chg_Neutr	-0.063	0.872	0.995271
Value_BL_uncultured_10	chg_Neutr	-0.671	0.0337	0.713477			Value_BL_Streptococcus	chg_WBC	-0.169	0.663	0.995271
Value_BL_uncultured_10	chg_WBC	-0.534	0.111	0.780828			Value_BL_Subdoligranulum	chg_BMI	0.244	0.526	0.994985
Value_BL_uncultured_2	chg_BMI	-0.275	0.442	0.927365			Value_BL_Subdoligranulum	chg_GFR	0.213	0.583	0.994985
Value_BL_uncultured_2	chg_HbA1c_mmol_mol	-0.643	0.0449	0.725498			Value_BL_Subdoligranulum	chg_HbA1c_mmol_mol	0.599	0.0881	0.994985
Value_BL_uncultured_2	chg_Lymph	-0.342	0.334	0.927365			Value_BL_Subdoligranulum	chg_Lymph	-0.415	0.267	0.994985
Value_BL_uncultured_2	chg_NLR	-0.51	0.132	0.840178			Value_BL_Subdoligranulum	chg_NLR	0.135	0.728	0.995271
Value_BL_uncultured_2	chg_Neutr	-0.666	0.0354	0.72216			Value_BL_Subdoligranulum	chg_Neutr	-0.105	0.788	0.995271
Value_BL_uncultured_2	chg_WBC	-0.717	0.0196	0.631644			Value_BL_Subdoligranulum	chg_WBC	-0.174	0.655	0.995271
Value_BL_uncultured_3	chg_BMI	-0.294	0.41	0.927365			Value_BL_Sutterella	chg_BMI	0.563	0.114	0.994985
Value_BL_uncultured_3	chg_HbA1c_mmol_mol	0.061	0.866	0.976087			Value_BL_Sutterella	chg_GFR	0.041	0.917	0.995271
Value_BL_uncultured_3	chg_Lymph	-0.058	0.873	0.976087			Value_BL_Sutterella	chg_HbA1c_mmol_mol	-0.243	0.529	0.994985
Value_BL_uncultured_3	chg_NLR	0.181	0.617	0.97379			Value_BL_Sutterella	chg_Lymph	0.131	0.736	0.995271
Value_BL_uncultured_3	chg_Neutr	0.12	0.741	0.976087			Value_BL_Sutterella	chg_NLR	-0.416	0.266	0.994985
Value_BL_uncultured_3	chg_WBC	0.068	0.852	0.976087			Value_BL_Sutterella	chg_Neutr	-0.359	0.343	0.994985
Value_BL_uncultured_7	chg_BMI	0.135	0.711	0.976087			Value_BL_Sutterella	chg_WBC	-0.316	0.407	0.994985
Value_BL_uncultured_7	chg_HbA1c_mmol_mol	0.119	0.744	0.976087			Value_BL_Turicibacter	chg_BMI	0.568	0.111	0.994985
Value_BL_uncultured_7	chg_Lymph	0.194	0.592	0.97379			Value_BL_Turicibacter	chg_GFR	0.274	0.476	0.994985
Value_BL_uncultured_7	chg_NLR	-0.12	0.741	0.976087			Value_BL_Turicibacter	chg_HbA1c_mmol_mol	-0.229	0.554	0.994985
Value_BL_uncultured_7	chg_Neutr	-0.179	0.62	0.97379			Value_BL_Turicibacter	chg_Lymph	-0.442	0.234	0.994985
Value_BL_uncultured_7	chg_WBC	-0.144	0.691	0.976087			Value_BL_Turicibacter	chg_NLR	-0.653	0.0567	0.994985
Value_BL_uncultured_9	chg_BMI	-0.643	0.045	0.725498			Value_BL_Turicibacter	chg_Neutr	-0.701	0.0352	0.994985
Value_BL_uncultured_9	chg_HbA1c_mmol_mol	-0.112	0.757	0.976087			Value_BL_Turicibacter	chg_WBC	-0.682	0.043	0.994985
Value_BL_uncultured_9	chg_Lymph	-0.069	0.851	0.976087			Value_BL_Tyzzerella 3	chg_BMI	0.098	0.801	0.995271
Value_BL_uncultured_9	chg_NLR	-0.465	0.176	0.849081			Value_BL_Tyzzerella 3	chg_GFR	-0.119	0.76	0.995271
Value_BL_uncultured_9	chg_Neutr	-0.394	0.26	0.884			Value_BL_Tyzzerella 3	chg_HbA1c_mmol_mol	-0.197	0.612	0.994985
Value_BL_uncultured_9	chg_WBC	-0.351	0.32	0.927365			Value_BL_Tyzzerella 3	chg_Lymph	-0.624	0.0725	0.994985
							Value_BL_Tyzzerella 3	chg_NLR	-0.147	0.706	0.995271
							Value_BL_Tyzzerella 3	chg_Neutr	-0.341	0.37	0.994985
							Value_BL_Tyzzerella 3	chg_WBC	-0.396	0.292	0.994985
							Value_BL_UBA1819	chg_BMI	0.045	0.907	0.995271
							Value_BL_UBA1819	chg_GFR	-0.218	0.574	0.994985
							Value_BL_UBA1819	chg_HbA1c_mmol_mol	-0.758	0.0181	0.971783
							Value_BL_UBA1819	chg_Lymph	0.089	0.82	0.995271
							Value_BL_UBA1819	chg_NLR	-0.482	0.189	0.994985
							Value_BL_UBA1819	chg_Neutr	-0.206	0.595	0.994985
							Value_BL_UBA1819	chg_WBC	-0.135	0.729	0.995271
							Value_BL_Veillonella	chg_BMI	0.023	0.953	0.995271
							Value_BL_Veillonella	chg_GFR	0.364	0.335	0.994985
							Value_BL_Veillonella	chg_HbA1c_mmol_mol	0.649	0.0588	0.994985
							Value_BL_Veillonella	chg_Lymph	0.022	0.956	0.995271
							Value_BL_Veillonella	chg_NLR	0.582	0.1	0.994985
							Value_BL_Veillonella	chg_Neutr	0.372	0.325	0.994985
							Value_BL_Veillonella	chg_WBC	0.31	0.418	0.994985
							Value_BL_Victivallis	chg_BMI	-0.304	0.427	0.994985
							Value_BL_Victivallis	chg_GFR	-0.477	0.194	0.994985
							Value_BL_Victivallis	chg_HbA1c_mmol_mol	0.087	0.823	0.995271
							Value_BL_Victivallis	chg_Lymph	0.322	0.398	0.994985
							Value_BL_Victivallis	chg_NLR	0.154	0.693	0.995271
							Value_BL_Victivallis	chg_Neutr	0.434	0.243	0.994985
							Value_BL_Victivallis	chg_WBC	0.448	0.227	0.994985
							Value_BL_[Clostridium] innocuum group	chg_BMI	0.317	0.406	0.994985
							Value_BL_[Clostridium] innocuum group	chg_GFR	-0.195	0.614	0.994985
							Value_BL_[Clostridium] innocuum group	chg_HbA1c_mmol_mol	-0.387	0.303	0.994985
							Value_BL_[Clostridium] innocuum group	chg_Lymph	0.08	0.838	0.995271
							Value_BL_[Clostridium] innocuum group	chg_NLR	-0.504	0.167	0.994985
							Value_BL_[Clostridium] innocuum group	chg_Neutr	-0.173	0.656	0.995271
							Value_BL_[Clostridium] innocuum group	chg_WBC	-0.113	0.772	0.995271
							Value_BL_[Eubacterium] brachy group	chg_BMI	-0.747	0.0206	0.971783
							Value_BL_[Eubacterium] brachy group	chg_GFR	0.134	0.731	0.995271
							Value_BL_[Eubacterium] brachy group	chg_HbA1c_mmol_mol	-0.421	0.259	0.994985
							Value_BL_[Eubacterium] brachy group	chg_Lymph	-0.011	0.977	0.99722
							Value_BL_[Eubacterium] brachy group	chg_NLR	0.293	0.445	0.994985
							Value_BL_[Eubacterium] brachy group	chg_Neutr	0.209	0.59	0.994985
							Value_BL_[Eubacterium] brachy group	chg_WBC	0.212	0.584	0.994985
							Value_BL_[Eubacterium] coprostanoligenes group	chg_BMI	0.331	0.385	0.994985
							Value_BL_[Eubacterium] coprostanoligenes group	chg_GFR	0.097	0.803	0.995271
							Value_BL_[Eubacterium] coprostanoligenes group	chg_HbA1c_mmol_mol	0.593	0.0922	0.994985
							Value_BL_[Eubacterium] coprostanoligenes group	chg_Lymph	-0.066	0.866	0.995271
							Value_BL_[Eubacterium] coprostanoligenes group	chg_NLR	0.097	0.803	0.995271
							Value_BL_[Eubacterium] coprostanoligenes group	chg_Neutr	0.115	0.768	0.995271
							Value_BL_[Eubacterium] coprostanoligenes group	chg_WBC	0.082	0.833	0.995271
							Value_BL_[Eubacterium] eligens group	chg_BMI	0.439	0.237	0.994985
							Value_BL_[Eubacterium] eligens group	chg_GFR	0.39	0.3	0.994985
							Value_BL_[Eubacterium] eligens group	chg_HbA1c_mmol_mol	0.251	0.515	0.994985
							Value_BL_[Eubacterium] eligens group	chg_Lymph	-0.017	0.965	0.995271
							Value_BL_[Eubacterium] eligens group	chg_NLR	0.175	0.653	0.995271
							Value_BL_[Eubacterium] eligens group	chg_Neutr	0.205	0.597	0.994985
							Value_BL_[Eubacterium] eligens group	chg_WBC	0.179	0.646	0.995271
							Value_BL_[Eubacterium] hallii group	chg_BMI	-0.266	0.489	0.994985
							Value_BL_[Eubacterium] hallii group	chg_GFR	-0.575	0.105	0.994985
							Value_BL_[Eubacterium] hallii group	chg_HbA1c_mmol_mol	0.195	0.616	0.994985
							Value_BL_[Eubacterium] hallii group	chg_Lymph	-0.284	0.46	0.994985
							Value_BL_[Eubacterium] hallii group	chg_NLR	0.328	0.388	0.994985
							Value_BL_[Eubacterium] hallii group	chg_Neutr	0.078	0.842	0.995271
							Value_BL_[Eubacterium] hallii group	chg_WBC	-0.003	0.993	0.999448
							Value_BL_[Eubacterium] oxidoreducens group	chg_BMI	0.775	0.0142	0.971783
							Value_BL_[Eubacterium] oxidoreducens group	chg_GFR	-0.041	0.917	0.995271
							Value_BL_[Eubacterium] oxidoreducens group	chg_HbA1c_mmol_mol	0.017	0.965	0.995271
							Value_BL_[Eubacterium] oxidoreducens group	chg_Lymph	-0.41	0.272	0.994985
							Value_BL_[Eubacterium] oxidoreducens group	chg_NLR	-0.612	0.0797	0.994985
							Value_BL_[Eubacterium] oxidoreducens group	chg_Neutr	-0.826	0.00602	0.769144
							Value_BL_[Eubacterium] oxidoreducens group	chg_WBC	-0.835	0.00514	0.769144
							Value_BL_[Eubacterium] ruminantium group	chg_BMI	-0.032	0.934	0.995271
							Value_BL_[Eubacterium] ruminantium group	chg_GFR	-0.216	0.576	0.994985
							Value_BL_[Eubacterium] ruminantium group	chg_HbA1c_mmol_mol	0.516	0.155	0.994985
							Value_BL_[Eubacterium] ruminantium group	chg_Lymph	0.201	0.604	0.994985
							Value_BL_[Eubacterium] ruminantium group	chg_NLR	0.375	0.32	0.994985
							Value_BL_[Eubacterium] ruminantium group	chg_Neutr	0.431	0.247	0.994985
							Value_BL_[Eubacterium] ruminantium group	chg_WBC	0.393	0.295	0.994985
							Value_BL_[Eubacterium] ventriosum group	chg_BMI	0.878	0.00184	0.577762
							Value_BL_[Eubacterium] ventriosum group	chg_GFR	-0.082	0.835	0.995271
							Value_BL_[Eubacterium] ventriosum group	chg_HbA1c_mmol_mol	0.301	0.432	0.994985
							Value_BL_[Eubacterium] ventriosum group	chg_Lymph	-0.22	0.569	0.994985
							Value_BL_[Eubacterium] ventriosum group	chg_NLR	-0.503	0.168	0.994985
							Value_BL_[Eubacterium] ventriosum group	chg_Neutr	-0.595	0.091	0.994985
							Value_BL_[Eubacterium] ventriosum group	chg_WBC	-0.604	0.085	0.994985
							Value_BL_[Eubacterium] xylanophilum group	chg_BMI	-0.089	0.821	0.995271
							Value_BL_[Eubacterium] xylanophilum group	chg_GFR	0.365	0.333	0.994985
							Value_BL_[Eubacterium] xylanophilum group	chg_HbA1c_mmol_mol	0.444	0.231	0.994985
							Value_BL_[Eubacterium] xylanophilum group	chg_Lymph	0.59	0.0945	0.994985
							Value_BL_[Eubacterium] xylanophilum group	chg_NLR	0.02	0.959	0.995271
							Value_BL_[Eubacterium] xylanophilum group	chg_Neutr	0.3	0.433	0.994985
							Value_BL_[Eubacterium] xylanophilum group	chg_WBC	0.37	0.327	0.994985
							Value_BL_[Ruminococcus] gauvreauii group	chg_BMI	-0.025	0.949	0.995271
							Value_BL_[Ruminococcus] gauvreauii group	chg_GFR	-0.249	0.517	0.994985
							Value_BL_[Ruminococcus] gauvreauii group	chg_HbA1c_mmol_mol	-0.051	0.897	0.995271
							Value_BL_[Ruminococcus] gauvreauii group	chg_Lymph	-0.54	0.133	0.994985
							Value_BL_[Ruminococcus] gauvreauii group	chg_NLR	0.177	0.648	0.995271
							Value_BL_[Ruminococcus] gauvreauii group	chg_Neutr	-0.307	0.421	0.994985
							Value_BL_[Ruminococcus] gauvreauii group	chg_WBC	-0.4	0.286	0.994985
							Value_BL_[Ruminococcus] torques group	chg_BMI	-0.199	0.607	0.994985
							Value_BL_[Ruminococcus] torques group	chg_GFR	-0.171	0.661	0.995271
							Value_BL_[Ruminococcus] torques group	chg_HbA1c_mmol_mol	-0.586	0.0973	0.994985
							Value_BL_[Ruminococcus] torques group	chg_Lymph	0.214	0.581	0.994985
							Value_BL_[Ruminococcus] torques group	chg_NLR	-0.595	0.0913	0.994985
							Value_BL_[Ruminococcus] torques group	chg_Neutr	-0.288	0.453	0.994985
							Value_BL_[Ruminococcus] torques group	chg_WBC	-0.182	0.64	0.995271
							Value_BL_gut metagenome	chg_BMI	-0.335	0.379	0.994985
							Value_BL_gut metagenome	chg_GFR	-0.673	0.0471	0.994985
							Value_BL_gut metagenome	chg_HbA1c_mmol_mol	-0.202	0.602	0.994985
							Value_BL_gut metagenome	chg_Lymph	0.191	0.623	0.995271
							Value_BL_gut metagenome	chg_NLR	0.1	0.799	0.995271
							Value_BL_gut metagenome	chg_Neutr	0.205	0.596	0.994985
							Value_BL_gut metagenome	chg_WBC	0.203	0.6	0.994985
							Value_BL_gut metagenome_1	chg_BMI	-0.223	0.564	0.994985
							Value_BL_gut metagenome_1	chg_GFR	-0.225	0.56	0.994985
							Value_BL_gut metagenome_1	chg_HbA1c_mmol_mol	0.292	0.445	0.994985
							Value_BL_gut metagenome_1	chg_Lymph	0.332	0.383	0.994985
							Value_BL_gut metagenome_1	chg_NLR	0.089	0.82	0.995271
							Value_BL_gut metagenome_1	chg_Neutr	0.358	0.345	0.994985
							Value_BL_gut metagenome_1	chg_WBC	0.381	0.311	0.994985
							Value_BL_gut metagenome_2	chg_BMI	0.518	0.153	0.994985
							Value_BL_gut metagenome_2	chg_GFR	-0.11	0.778	0.995271
							Value_BL_gut metagenome_2	chg_HbA1c_mmol_mol	-0.014	0.972	0.995864
							Value_BL_gut metagenome_2	chg_Lymph	0.227	0.557	0.994985
							Value_BL_gut metagenome_2	chg_NLR	-0.134	0.732	0.995271
							Value_BL_gut metagenome_2	chg_Neutr	0.023	0.953	0.995271
							Value_BL_gut metagenome_2	chg_WBC	0.035	0.928	0.995271
							Value_BL_metagenome	chg_BMI	-0.235	0.543	0.994985
							Value_BL_metagenome	chg_GFR	0.527	0.145	0.994985
							Value_BL_metagenome	chg_HbA1c_mmol_mol	0.487	0.183	0.994985
							Value_BL_metagenome	chg_Lymph	0.663	0.0515	0.994985
							Value_BL_metagenome	chg_NLR	0.189	0.627	0.995271
							Value_BL_metagenome	chg_Neutr	0.398	0.289	0.994985
							Value_BL_metagenome	chg_WBC	0.469	0.203	0.994985
							Value_BL_observed	chg_BMI	0.08	0.838	0.995271
							Value_BL_observed	chg_GFR	-0.013	0.975	0.996116
							Value_BL_observed	chg_HbA1c_mmol_mol	0.476	0.196	0.994985
							Value_BL_observed	chg_Lymph	-0.051	0.896	0.995271
							Value_BL_observed	chg_NLR	0.372	0.324	0.994985
							Value_BL_observed	chg_Neutr	0.391	0.299	0.994985
							Value_BL_observed	chg_WBC	0.334	0.38	0.994985
							Value_BL_pielou	chg_BMI	-0.158	0.684	0.995271
							Value_BL_pielou	chg_GFR	-0.054	0.889	0.995271
							Value_BL_pielou	chg_HbA1c_mmol_mol	0.439	0.238	0.994985
							Value_BL_pielou	chg_Lymph	0.082	0.834	0.995271
							Value_BL_pielou	chg_NLR	0.389	0.3	0.994985
							Value_BL_pielou	chg_Neutr	0.489	0.182	0.994985
							Value_BL_pielou	chg_WBC	0.453	0.221	0.994985
							Value_BL_shannon	chg_BMI	-0.079	0.84	0.995271
							Value_BL_shannon	chg_GFR	-0.041	0.916	0.995271
							Value_BL_shannon	chg_HbA1c_mmol_mol	0.458	0.215	0.994985
							Value_BL_shannon	chg_Lymph	0.039	0.921	0.995271
							Value_BL_shannon	chg_NLR	0.386	0.305	0.994985
							Value_BL_shannon	chg_Neutr	0.461	0.212	0.994985
							Value_BL_shannon	chg_WBC	0.418	0.263	0.994985
							Value_BL_uncultured	chg_BMI	-0.403	0.282	0.994985
							Value_BL_uncultured	chg_GFR	0.189	0.625	0.995271
							Value_BL_uncultured	chg_HbA1c_mmol_mol	0.401	0.285	0.994985
							Value_BL_uncultured	chg_Lymph	0.018	0.964	0.995271
							Value_BL_uncultured	chg_NLR	0.086	0.825	0.995271
							Value_BL_uncultured	chg_Neutr	0.114	0.77	0.995271
							Value_BL_uncultured	chg_WBC	0.124	0.75	0.995271
							Value_BL_uncultured bacterium_4	chg_BMI	0.161	0.678	0.995271
							Value_BL_uncultured bacterium_4	chg_GFR	-0.402	0.283	0.994985
							Value_BL_uncultured bacterium_4	chg_HbA1c_mmol_mol	-0.018	0.963	0.995271
							Value_BL_uncultured bacterium_4	chg_Lymph	0.083	0.833	0.995271
							Value_BL_uncultured bacterium_4	chg_NLR	0.215	0.579	0.994985
							Value_BL_uncultured bacterium_4	chg_Neutr	0.312	0.414	0.994985
							Value_BL_uncultured bacterium_4	chg_WBC	0.279	0.466	0.994985
							Value_BL_uncultured bacterium_5	chg_BMI	0.084	0.83	0.995271
							Value_BL_uncultured bacterium_5	chg_GFR	0.355	0.348	0.994985
							Value_BL_uncultured bacterium_5	chg_HbA1c_mmol_mol	0.051	0.896	0.995271
							Value_BL_uncultured bacterium_5	chg_Lymph	0.37	0.326	0.994985
							Value_BL_uncultured bacterium_5	chg_NLR	-0.398	0.288	0.994985
							Value_BL_uncultured bacterium_5	chg_Neutr	-0.034	0.932	0.995271
							Value_BL_uncultured bacterium_5	chg_WBC	0.066	0.866	0.995271
							Value_BL_uncultured bacterium_6	chg_BMI	-0.162	0.677	0.995271
							Value_BL_uncultured bacterium_6	chg_GFR	0.035	0.929	0.995271
							Value_BL_uncultured bacterium_6	chg_HbA1c_mmol_mol	0.093	0.812	0.995271
							Value_BL_uncultured bacterium_6	chg_Lymph	0.327	0.39	0.994985
							Value_BL_uncultured bacterium_6	chg_NLR	0.13	0.74	0.995271
							Value_BL_uncultured bacterium_6	chg_Neutr	0.442	0.234	0.994985
							Value_BL_uncultured bacterium_6	chg_WBC	0.472	0.199	0.994985
							Value_BL_uncultured bacterium_7	chg_BMI	0.434	0.244	0.994985
							Value_BL_uncultured bacterium_7	chg_GFR	0.624	0.0725	0.994985
							Value_BL_uncultured bacterium_7	chg_HbA1c_mmol_mol	0.658	0.0541	0.994985
							Value_BL_uncultured bacterium_7	chg_Lymph	0.224	0.562	0.994985
							Value_BL_uncultured bacterium_7	chg_NLR	0.237	0.54	0.994985
							Value_BL_uncultured bacterium_7	chg_Neutr	0.159	0.682	0.995271
							Value_BL_uncultured bacterium_7	chg_WBC	0.15	0.701	0.995271
							Value_BL_uncultured bacterium_8	chg_BMI	-0.042	0.915	0.995271
							Value_BL_uncultured bacterium_8	chg_GFR	-0.425	0.255	0.994985
							Value_BL_uncultured bacterium_8	chg_HbA1c_mmol_mol	-0.158	0.684	0.995271
							Value_BL_uncultured bacterium_8	chg_Lymph	0.049	0.901	0.995271
							Value_BL_uncultured bacterium_8	chg_NLR	0.22	0.57	0.994985
							Value_BL_uncultured bacterium_8	chg_Neutr	0.332	0.383	0.994985
							Value_BL_uncultured bacterium_8	chg_WBC	0.301	0.431	0.994985
							Value_BL_uncultured organism	chg_BMI	-0.118	0.762	0.995271
							Value_BL_uncultured organism	chg_GFR	0.065	0.869	0.995271
							Value_BL_uncultured organism	chg_HbA1c_mmol_mol	0.089	0.82	0.995271
							Value_BL_uncultured organism	chg_Lymph	0.403	0.283	0.994985
							Value_BL_uncultured organism	chg_NLR	0.06	0.877	0.995271
							Value_BL_uncultured organism	chg_Neutr	0.434	0.243	0.994985
							Value_BL_uncultured organism	chg_WBC	0.481	0.19	0.994985
							Value_BL_uncultured organism_1	chg_BMI	-0.241	0.533	0.994985
							Value_BL_uncultured organism_1	chg_GFR	0.513	0.158	0.994985
							Value_BL_uncultured organism_1	chg_HbA1c_mmol_mol	0.23	0.551	0.994985
							Value_BL_uncultured organism_1	chg_Lymph	0.032	0.934	0.995271
							Value_BL_uncultured organism_1	chg_NLR	0.418	0.262	0.994985
							Value_BL_uncultured organism_1	chg_Neutr	0.283	0.461	0.994985
							Value_BL_uncultured organism_1	chg_WBC	0.258	0.503	0.994985
							Value_BL_uncultured_1	chg_BMI	-0.363	0.337	0.994985
							Value_BL_uncultured_1	chg_GFR	-0.113	0.773	0.995271
							Value_BL_uncultured_1	chg_HbA1c_mmol_mol	-0.307	0.422	0.994985
							Value_BL_uncultured_1	chg_Lymph	0.089	0.821	0.995271
							Value_BL_uncultured_1	chg_NLR	0.282	0.462	0.994985
							Value_BL_uncultured_1	chg_Neutr	0.391	0.299	0.994985
							Value_BL_uncultured_1	chg_WBC	0.38	0.313	0.994985
							Value_BL_uncultured_10	chg_BMI	-0.164	0.674	0.995271
							Value_BL_uncultured_10	chg_GFR	-0.169	0.664	0.995271
							Value_BL_uncultured_10	chg_HbA1c_mmol_mol	0.188	0.628	0.995271
							Value_BL_uncultured_10	chg_Lymph	0	1	1
							Value_BL_uncultured_10	chg_NLR	0.321	0.4	0.994985
							Value_BL_uncultured_10	chg_Neutr	0.351	0.355	0.994985
							Value_BL_uncultured_10	chg_WBC	0.308	0.42	0.994985
							Value_BL_uncultured_11	chg_BMI	-0.067	0.864	0.995271
							Value_BL_uncultured_11	chg_GFR	0.617	0.0769	0.994985
							Value_BL_uncultured_11	chg_HbA1c_mmol_mol	0.193	0.619	0.994985
							Value_BL_uncultured_11	chg_Lymph	0.569	0.11	0.994985
							Value_BL_uncultured_11	chg_NLR	0.055	0.889	0.995271
							Value_BL_uncultured_11	chg_Neutr	0.377	0.317	0.994985
							Value_BL_uncultured_11	chg_WBC	0.456	0.218	0.994985
							Value_BL_uncultured_2	chg_BMI	-0.447	0.228	0.994985
							Value_BL_uncultured_2	chg_GFR	-0.324	0.395	0.994985
							Value_BL_uncultured_2	chg_HbA1c_mmol_mol	-0.666	0.0504	0.994985
							Value_BL_uncultured_2	chg_Lymph	0.255	0.508	0.994985
							Value_BL_uncultured_2	chg_NLR	-0.258	0.503	0.994985
							Value_BL_uncultured_2	chg_Neutr	0.026	0.947	0.995271
							Value_BL_uncultured_2	chg_WBC	0.103	0.793	0.995271
							Value_BL_uncultured_5	chg_BMI	-0.429	0.249	0.994985
							Value_BL_uncultured_5	chg_GFR	0.063	0.872	0.995271
							Value_BL_uncultured_5	chg_HbA1c_mmol_mol	-0.159	0.683	0.995271
							Value_BL_uncultured_5	chg_Lymph	0.043	0.912	0.995271
							Value_BL_uncultured_5	chg_NLR	0.325	0.393	0.994985
							Value_BL_uncultured_5	chg_Neutr	0.268	0.486	0.994985
							Value_BL_uncultured_5	chg_WBC	0.254	0.509	0.994985
							Value_BL_uncultured_6	chg_BMI	-0.554	0.122	0.994985
							Value_BL_uncultured_6	chg_GFR	-0.11	0.779	0.995271
							Value_BL_uncultured_6	chg_HbA1c_mmol_mol	0.38	0.313	0.994985
							Value_BL_uncultured_6	chg_Lymph	-0.156	0.689	0.995271
							Value_BL_uncultured_6	chg_NLR	0.652	0.0568	0.994985
							Value_BL_uncultured_6	chg_Neutr	0.465	0.208	0.994985
							Value_BL_uncultured_6	chg_WBC	0.38	0.313	0.994985
							Value_BL_uncultured_7	chg_BMI	0.112	0.774	0.995271
							Value_BL_uncultured_7	chg_GFR	-0.387	0.303	0.994985
							Value_BL_uncultured_7	chg_HbA1c_mmol_mol	0.259	0.5	0.994985
							Value_BL_uncultured_7	chg_Lymph	0.471	0.2	0.994985
							Value_BL_uncultured_7	chg_NLR	-0.073	0.852	0.995271
							Value_BL_uncultured_7	chg_Neutr	0.221	0.568	0.994985
							Value_BL_uncultured_7	chg_WBC	0.257	0.505	0.994985
							Value_BL_uncultured_8	chg_BMI	-0.108	0.782	0.995271
							Value_BL_uncultured_8	chg_GFR	0.08	0.837	0.995271
							Value_BL_uncultured_8	chg_HbA1c_mmol_mol	0.234	0.544	0.994985
							Value_BL_uncultured_8	chg_Lymph	0.311	0.415	0.994985
							Value_BL_uncultured_8	chg_NLR	0.209	0.59	0.994985
							Value_BL_uncultured_8	chg_Neutr	0.479	0.192	0.994985
							Value_BL_uncultured_8	chg_WBC	0.498	0.173	0.994985
							Value_BL_uncultured_9	chg_BMI	0.265	0.49	0.994985
							Value_BL_uncultured_9	chg_GFR	-0.3	0.433	0.994985
							Value_BL_uncultured_9	chg_HbA1c_mmol_mol	-0.049	0.9	0.995271
							Value_BL_uncultured_9	chg_Lymph	-0.377	0.317	0.994985
							Value_BL_uncultured_9	chg_NLR	-0.091	0.816	0.995271
							Value_BL_uncultured_9	chg_Neutr	-0.25	0.516	0.994985
							Value_BL_uncultured_9	chg_WBC	-0.306	0.423	0.994985
