## Supplementary Table 1. Overview of the study cohort for "Fecal microbiome predicts treatment response after the initiation of semaglutide or empagliflozin uptake"

### Sheet: Supplementary Table 1
Supplementary Table 1. Overview of the study cohort
Timepoint	BL - Baseline, M1 - Month 1, M3 - Month 3, M12 - Month 12
Medication	GLP-1-RA - semaglutide (glucagon-like peptide-1 receptor agonist), SGLT-2i - empagliflozin (sodium-glucose cotransporter-2 inhibitor)
YOB	Year of Birth				crea	Creatinine (Serum, μmol/L)							Fe	Iron (μmol/L)
BMI	Body Mass Index (kg/m^2)				GFR	Glomerular filtration rate (ml/min/1,73m^2)							TrSR	Soluble transferrin receptors (mg/L)
SRR	Systolic blood pressure (mmHg)				Na	Sodium (mmol/L)							Cerulo	Ceruloplasmin (g/L)
DRR	Diastolic blood pressure (mmHg)				K	Potassium (mmol/L)							Uric acid	Uric acid (μmol/L)
Fr	Heart rate (bpm)				iCa	Ionized calcium (mmol/L)							Hgb	Hemoglobin (g/L)
HbA1c	Glycohemoglobin (%)				Mg	Magnesium (mmol/L)							Hct	Hematocrit (%)
HbA1c_mmol_mol	Glycohemoglobin (mmol/mol)				ALAT	Alanine aminotransferase (U/L)							MCV	Mean cell volume (fL)
Glucose	Glucose (Blood plasma, mmol/L)				ASAT	Aspartate aminotransferase (U/L)							MCHC	Mean corpuscular hemoglobin (g/L)
c-peptide	C-peptide (nmol/L)				LDL	Low-density lipoproteins (mmol/L)							Plt	Platelets (10^9/L)
UAldo	Aldosterone (Urine, ng/dL)				HDL	High-density lipoproteins (mmol/L)							WBC	White blood cells (10^9/L)
Ucort	Cortisol (Urine, nmol/L)				hsCRV	High-sensitivity C-reactive protein (mg/L)							Neutr	Neutrophils (10^9/L)
Ucrea (mmol/L)	Creatinine (Urine, μmol/L)				PTH	Parathyroid hormone (pmol/L)							Lymph	Lymphocytes (10^9/L)
Aldo	Aldosterone (Blood plasma, ng/dL)				IGF1	Insulin-like growth factor 1 (μg/L)							NLR	Neutrophil to lymphocyte ratio
Renin	Renin (Blood plasma, mU/L)				Ferritin	Ferritin (μg/L)
Cort	Cortisol (Blood plasma, nmol/L)				Transfer	Transferrin (g/L)
ACTH	Adrenocorticotrophic hormone (Blood plasma, pmol/L)				Trsat	Transferrin saturation (%)
SampleID	PatientID	Timepoint	Medication	Sequencing_date	Gender	Weight	Height	BMI	SRR	DRR	Fr	HbA1c	HbA1c_mmol_mol	Glucose	c-peptide	Urine time (min)	Urine volume (mL)	UAldo	Ucort	Ucrea (mmol/L)	Aldo	Renin	Cort	ACTH	crea	GFR	Na	K	iCa	Mg	ALAT	ASAT	LDL	HDL	hsCRV	PTH	IGF1	Ferritin	Transfer	Trsat	Fe	TrSR	Cerulo	Uric acid	Hgb	Hct	MCV	MCHC	Plt	WBC	Neutr	Lymph	NLR
GLP1RA-1-1	GLP1RA-1	BL	GLP-1-RA	2022	Female	105.1	1.52	45.49	138	92	87	7.9	62.847	10.3	2.75	570	600	1.6	38.4	14	24.8	65.9	493.5	4.3	132	36	142	4.4	1.15	0.74	31	28	1.57	1.1	3.88	9.87	91.7	346.6	2.81	32.47	21.9	2.1	0	480	144	43	88	338	279	11.1	7.57	2.7	2.804
GLP1RA-1-2	GLP1RA-1	M1	GLP-1-RA	2022	Female	NA	NA	NA	NA	NA	NA	NA	NA	NA	NA	NA	NA	NA	NA	NA	NA	NA	NA	NA	NA	NA	NA	NA	NA	NA	NA	NA	NA	NA	NA	NA	NA	NA	NA	NA	NA	NA	NA	NA	NA	NA	NA	NA	NA	NA	NA	NA	NA
GLP1RA-1-3	GLP1RA-1	M3	GLP-1-RA	2022	Female	95.8	1.52	41.46	130	84	86	6.3	45.359	6.8	2.82	540	400	5.8	82	NA	29.5	67.6	573.3	5.8	141	33	140	3.9	1.12	0.69	18	18	1.66	0.8	5.93	7.93	84.7	284.9	2.46	27.1	16	1.7	0	477	130	39	88	334	299	8.8	4.95	2.83	1.749
GLP1RA-1-4	GLP1RA-1	M12	GLP-1-RA	2022	Female	90.4	1.52	39.13	127	77	74	5.8	39.894	5.8	1.9	1440	2700	5.1	47.8	6	17.6	21.4	331.8	4.8	124	38	143	3.9	1.16	0.86	23	25	2.25	1	1.02	7.42	143.6	238.1	2.55	31.54	19.3	1.9	0.23	419	138	40	88	344	253	7.6	4.07	2.69	1.513
GLP1RA-2-1	GLP1RA-2	BL	GLP-1-RA	2022	Female	105.2	1.58	42.14	177	104	78	8.6	70.498	12.6	1.42	450	1100	2.3	24	3	12.4	57.4	249.2	5.4	51	95	143	3.7	1.21	0.68	67	37	0.91	0.95	1.15	3.89	75.2	255.2	2.81	31.88	21.5	2.7	0	280	163	48	91	341	191	5.3	3.12	1.58	1.975
GLP1RA-2-2	GLP1RA-2	M1	GLP-1-RA	2022	Female	NA	NA	NA	NA	NA	NA	NA	NA	NA	NA	NA	NA	NA	NA	NA	NA	NA	NA	NA	NA	NA	NA	NA	NA	NA	NA	NA	NA	NA	NA	NA	NA	NA	NA	NA	NA	NA	NA	NA	NA	NA	NA	NA	NA	NA	NA	NA	NA
GLP1RA-2-3	GLP1RA-2	M3	GLP-1-RA	2022	Female	98.7	1.58	39.54	138	94	78	6.9	51.917	8.1	1.86	450	350	1.2	8	6.04	8	448.3	228.6	4.5	44	99	139	3.5	1.19	0.68	90	36	3.1	1.11	0.92	3.07	119.2	260.8	2.58	35.69	22.1	2.1	0.21	319	157	46	90	342	198	5.4	3.31	1.55	2.135
GLP1RA-2-4	GLP1RA-2	M12	GLP-1-RA	2022	Female	94.1	1.58	37.69	145	94	74	7.4	57.382	8.1	1.3	420	800	1.2	10.8	3	8	55.5	211.3	3.9	52	93	141	4	1.19	0.8	32	21	0.8	1.25	2.29	3.27	119.5	205.3	2.62	34.83	21.9	1.8	0	269	148	44	91	333	167	5	2.99	1.44	2.076
GLP1RA-3-1	GLP1RA-3	BL	GLP-1-RA	2022	Male	130	1.77	41.50	143	84	81	9.5	80.335	17	1.52	450	450	0.5	21	14	3.7	112.8	403.5	9.1	89	74	138	4.4	1.18	0.74	19	13	4.23	0.8	1.21	3.87	64.3	158.5	2.76	37.29	24.7	3.5	0	269	157	46	93	340	196	4.8	2.28	1.88	1.213
GLP1RA-3-3	GLP1RA-3	M3	GLP-1-RA	2022	Male	127.2	1.77	40.60	149	87	92	8.6	70.498	12.6	1.71	510	500	1	28.2	14.19	3.7	155.6	307.3	7.2	90	73	138	4.6	1.18	0.74	19	11	3.8	0.76	1.08	4.11	94.2	226.3	2.6	34.29	21.4	2.5	0.18	248	152	45	95	339	190	7.1	3.12	2.59	1.205
GLP1RA-5-2	GLP1RA-5	M1	GLP-1-RA	2022	Female	NA	NA	NA	NA	NA	NA	NA	NA	NA	NA	NA	NA	NA	NA	NA	NA	NA	NA	NA	NA	NA	NA	NA	NA	NA	NA	NA	NA	NA	NA	NA	NA	NA	NA	NA	NA	NA	NA	NA	NA	NA	NA	NA	NA	NA	NA	NA	NA
GLP1RA-5-3	GLP1RA-5	M3	GLP-1-RA	2022	Female	105.4	1.72	35.63	166	104	102	8.8	72.684	10.7	1.44	510	900	1.4	8.3	4	16.8	104	427.2	5.9	120	45	131	4.3	1.21	0.81	9	18	4.89	1.4	1.74	3.83	218.1	34	2.8	19.79	13.3	3.2	0	402	125	39	90	320	393	7.7	4.52	2.06	2.194
GLP1RA-5-4	GLP1RA-5	M12	GLP-1-RA	2022	Female	101.6	1.72	34.34	132	81	104	7.5	58.475	8.1	1.66	500	650	0.8	21.2	4	6.9	418.2	269.3	7.3	141	37	135	4.9	1.19	0.84	8	23	2.88	1.84	0.68	4.93	212.4	35.7	2.8	31.25	21	2.7	0	432	116	35	88	330	332	8.4	5.25	2.12	2.476
GLP1RA-6-1	GLP1RA-6	BL	GLP-1-RA	2022	Female	97.9	1.64	36.40	147	76	75	9.2	77.056	10.9	1.94	390	700	1.1	33.1	9	3.7	76.4	317.6	3.9	40	108	139	4.1	1.24	0.59	65	46	1.56	0.64	1.79	4.4	81.8	89.3	3.09	19.28	14.3	3	0	326	128	40	92	323	197	5.4	2.77	1.94	1.428
GLP1RA-6-2	GLP1RA-6	M1	GLP-1-RA	2022	Female	NA	NA	NA	NA	NA	NA	NA	NA	NA	NA	NA	NA	NA	NA	NA	NA	NA	NA	NA	NA	NA	NA	NA	NA	NA	NA	NA	NA	NA	NA	NA	NA	NA	NA	NA	NA	NA	NA	NA	NA	NA	NA	NA	NA	NA	NA	NA	NA
GLP1RA-6-3	GLP1RA-6	M3	GLP-1-RA	2022	Female	93.4	1.64	34.73	134	74	84	7.5	58.475	7.6	1.86	390	650	2.3	12.1	5	7.5	550	445.8	6.6	49	101	140	4.3	1.37	0.69	57	58	2.77	0.82	1.04	3.7	110.9	127.3	3.24	18.39	14.3	2.8	0	500	131	40	93	332	265	6.8	3.35	2.46	1.362
GLP1RA-6-4	GLP1RA-6	M12	GLP-1-RA	2022	Female	93.6	1.64	34.80	131	70	70	7.5	58.475	8.8	1.64	600	1300	18	39.7	5	7.5	550	375.7	6.9	49	100	141	4.3	1.29	0.67	59	63	2.91	0.88	1.73	4.61	97.1	97.1	3.14	30.92	23.3	2.4	0	376	135	39	93	344	229	5.6	2.74	2.17	1.263
GLP1RA-7-1	GLP1RA-7	BL	GLP-1-RA	2022	Male	111.1	1.75	36.28	NA	NA	NA	7.1	54.103	6.7	0.73	420	500	1.2	16	12	8.6	78.9	291	5.4	59	106	141	4.1	1.21	0.78	66	43	2.04	0.93	0.62	2.63	40.5	383.7	3.38	24.9	20.2	2.2	0	280	143	42	88	343	197	5.1	1.87	2.5	0.748
GLP1RA-7-2	GLP1RA-7	M1	GLP-1-RA	2022	Male	NA	NA	NA	NA	NA	NA	NA	NA	NA	NA	NA	NA	NA	NA	NA	NA	NA	NA	NA	NA	NA	NA	NA	NA	NA	NA	NA	NA	NA	NA	NA	NA	NA	NA	NA	NA	NA	NA	NA	NA	NA	NA	NA	NA	NA	NA	NA	NA
GLP1RA-7-3	GLP1RA-7	M3	GLP-1-RA	2022	Male	104.8	1.75	34.22	130	87	73	7.4	57.382	8.7	1.86	420	350	0.9	10.8	11	11	135.7	484.4	7	63	103	139	4	1.23	0.77	60	31	1.71	0.76	0.28	2.54	55.1	391.9	3.82	18.43	16.9	2	0.16	286	149	44	88	336	223	6	2.73	2.64	1.034
GLP1RA-7-4	GLP1RA-7	M12	GLP-1-RA	2022	Male	107.5	1.75	35.10	140	85	80	8.1	65.033	8.4	1.58	420	400	NA	29.5	10	6.4	169.8	312.4	7.6	61	104	140	4.1	1.18	0.8	78	43	2.11	0.76	0.32	3.02	56.2	526.7	3.91	29.09	27.3	2.1	0	233	154	43	85	357	211	7.2	3.8	2.65	1.434
GLP1RA-9-1	GLP1RA-9	BL	SGLT-2i	2022	Male	132	1.83	39.42	169	106	74	9.6	81.428	9.4	0.9	420	1000	1.6	32.3	4	9.8	56.2	237	5.3	66	98	138	4.1	1.25	0.78	28	20	4.18	1	7.09	1.76	101.8	218.3	2.58	26.65	16.5	2.8	0.28	356	147	44	97	336	268	6.2	3.57	1.85	1.930
GLP1RA-9-2	GLP1RA-9	M1	SGLT-2i	2022	Male	NA	NA	NA	NA	NA	NA	NA	NA	NA	NA	NA	NA	NA	NA	NA	NA	NA	NA	NA	NA	NA	NA	NA	NA	NA	NA	NA	NA	NA	NA	NA	NA	NA	NA	NA	NA	NA	NA	NA	NA	NA	NA	NA	NA	NA	NA	NA	NA
GLP1RA-9-3	GLP1RA-9	M3	SGLT-2i	2022	Male	128	1.83	38.22	171	89	65	8.2	66.126	11.2	1.04	420	2600	3.9	112.6	3	8.5	25.2	385.4	5.8	71	95	137	5	1.21	0.89	18	17	4.61	1.27	4.71	4.63	111.8	155.6	2.93	45.79	32.2	2.8	0	352	155	46	100	341	239	6.1	3.28	1.99	1.648
GLP1RA-9-4	GLP1RA-9	M12	SGLT-2i	2022	Male	124.2	1.83	37.09	171	85	58	8.1	65.033	8.2	0.95	420	2000	2.2	57.4	3.82	5.8	24.2	335.2	9.1	72	94	139	4.5	1.22	0.86	20	17	2.73	1.3	2.03	2.46	118.9	153.4	2.71	28.91	18.8	2.4	0	292	152	45	99	342	197	5.7	3.11	1.85	1.681
GLP1RA-10-1	GLP1RA-10	BL	GLP-1-RA	2022	Male	129.5	1.83	38.67	160	98	78	7.3	56.289	8.1	2.17	480	650	0.3	5.8	11	8.6	97.2	441.7	3.8	58	105	140	3.9	1.12	0.63	58	43	2.19	0.8	3.48	3.31	149.9	299.8	3.04	27.41	20	1.8	0	299	144	41	93	351	266	7.7	4.18	2.64	1.583
GLP1RA-10-2	GLP1RA-10	M1	GLP-1-RA	2022	Male	NA	NA	NA	NA	NA	NA	NA	NA	NA	NA	NA	NA	NA	NA	NA	NA	NA	NA	NA	NA	NA	NA	NA	NA	NA	NA	NA	NA	NA	NA	NA	NA	NA	NA	NA	NA	NA	NA	NA	NA	NA	NA	NA	NA	NA	NA	NA	NA
GLP1RA-10-3	GLP1RA-10	M3	GLP-1-RA	2022	Male	123.8	1.83	36.97	144	94	70	5.9	40.987	7.1	2.03	480	700	3.9	16.6	12	14.5	232.7	428.2	2.5	64	101	138	3.9	1.18	0.65	42	34	2.07	0.82	2.52	3.31	166.6	182	3.3	21.97	17.4	2.1	0	475	157	47	96	332	332	8.4	4.36	2.94	1.483
GLP1RA-10-4	GLP1RA-10	M12	GLP-1-RA	2022	Male	117.7	1.83	35.15	142	90	74	5.7	38.801	6.6	1.88	540	850	2.5	17.9	12	7	213.2	493.7	3.2	60	103	137	3.9	1.16	0.56	18	20	2.76	1	3.64	3.19	162.4	120.8	2.99	22.58	16.2	1.5	0.24	268	153	44	92	350	317	9.4	5.02	3.01	1.668
GLP1RA-11-1	GLP1RA-11	BL	SGLT-2i	2022	Female	98.2	1.75	32.07	128	87	86	8.3	67.219	11	1.73	510	650	2.3	13.8	8	23.5	159.9	307	1.6	61	101	137	4.4	1.19	0.8	37	22	2.4	1.22	2.99	2.53	135.1	279.7	3.11	21.84	16.3	1.5	0	306	145	44	93	330	343	9.8	6.65	2.21	3.009
GLP1RA-11-3	GLP1RA-11	M3	SGLT-2i	2022	Female	98.6	1.75	32.20	138	93	72	7.0	53.01	8.6	1.56	500	1150	0.9	48	7	6.3	13.7	189.3	1.7	65	95	138	4.5	1.2	0.85	24	16	2.1	1.31	1.95	3.21	113.8	128	2.93	22.04	15.5	1.6	0	193	152	46	95	334	204	6.4	3.78	1.93	1.959
GLP1RA-11-4	GLP1RA-11	M12	SGLT-2i	2022	Female	103.3	1.75	33.73	161	106	71	6.9	51.917	9.2	1.05	660	800	1	40.8	10.94	3.9	2.3	311.5	1.7	61	100	141	4.2	1.11	0.78	30	16	1.69	1.43	0.92	4.35	93.8	128.3	2.87	29.47	20.3	1.6	0	203	141	42	94	337	297	7.6	4.81	1.92	2.505
GLP1RA-12-1	GLP1RA-12	BL	SGLT-2i	2022	Female	94.8	1.73	31.67	130	87	70	7.5	58.475	9.9	1.9	480	450	1	24.8	10	8.2	109.2	333.2	5.6	64	90	134	4.4	1.19	0.76	100	113	1.8	1.3	3.12	3.06	109.5	573.8	2.85	17.4	.	2.5	0	201	146	45	86	327	256	8.4	5.16	2.29	2.253
GLP1RA-12-2	GLP1RA-12	M1	SGLT-2i	2022	Female	NA	NA	NA	NA	NA	NA	NA	NA	NA	NA	NA	NA	NA	NA	NA	NA	NA	NA	NA	NA	NA	NA	NA	NA	NA	NA	NA	NA	NA	NA	NA	NA	NA	NA	NA	NA	NA	NA	NA	NA	NA	NA	NA	NA	NA	NA	NA	NA
GLP1RA-12-3	GLP1RA-12	M3	SGLT-2i	2022	Female	92.6	1.73	30.94	151	94	77	7.1	54.103	9.1	2.45	480	600	1.1	37.5	6	10.8	135.1	314.5	7.3	75	74	137	4.6	1.19	0.85	88	100	2.39	1.25	3.72	2.24	106	458.8	3.02	17.1	12.4	3.7	0.24	125	150	47	87	320	266	7.7	4.5	2.39	1.883
GLP1RA-12-4	GLP1RA-12	M12	SGLT-2i	2022	Female	91.4	1.73	30.54	135	90	78	8.3	67.219	11.2	1.93	360	650	2	21.5	6	10.8	144.5	343.1	NA	73	76	135	4.6	1.18	0.79	71	78	2.29	1.21	2.06	2.42	117.9	419	2.94	18.42	13	3	0	217	158	48	86	326	296	8.3	4.91	2.51	1.956
GLP1RA-13-1	GLP1RA-13	BL	SGLT-2i	2022	Male	126.2	1.75	41.21	139	92	85	7.7	60.661	11	0.91	510	500	1.6	12.7	13	18.5	38.5	354.8	2.7	77	92	143	4.1	1.12	0.67	92	53	1.45	1.13	2.13	5.19	87.2	566.8	3.08	17.18	12.7	2.8	0	485	152	45	89	342	230	9.5	6.24	2.2	2.836
GLP1RA-13-2	GLP1RA-13	M1	SGLT-2i	2022	Male	NA	NA	NA	NA	NA	NA	NA	NA	NA	NA	NA	NA	NA	NA	NA	NA	NA	NA	NA	NA	NA	NA	NA	NA	NA	NA	NA	NA	NA	NA	NA	NA	NA	NA	NA	NA	NA	NA	NA	NA	NA	NA	NA	NA	NA	NA	NA	NA
GLP1RA-13-3	GLP1RA-13	M3	SGLT-2i	2022	Male	125.5	1.75	40.98	150	93	72	6.5	47.545	6.2	1.05	480	500	0.8	92.2	13	9	11.1	485	3.8	96	72	139	3.7	1.13	0.71	107	60	0.99	2.01	2.15	4.46	131.3	397.1	3.35	12.81	10.3	3.3	0	456	155	46	92	340	199	8.7	5.67	2.15	2.637
GLP1RA-13-4	GLP1RA-13	M12	SGLT-2i	2023	Male	123.6	1.75	40.36	182	102	130	7.3	56.289	15.1	1.44	360	600	NA	101.2	10	23.1	242.2	784.4	3	73	93	147	4.3	1.11	0.62	62	29	1.93	2.14	7.12	4.01	107.8	365.5	3.07	20.9	15.4	3	0	468	158	45	86	350	175	9	6.97	0.95	7.337
GLP1RA-14-1	GLP1RA-14	BL	SGLT-2i	2022	Male	136.9	1.92	37.14	137	90	71	7.4	57.382	11.8	1.75	480	3000	3	144.9	3	8.5	4.7	210.1	3.2	81	97	140	4.2	1.14	0.79	35	26	2.81	0.73	2.14	4.79	103.9	188.5	2.85	29.82	20.4	4	0	398	155	45	92	341	201	5.6	2.57	2.39	1.075
GLP1RA-14-2	GLP1RA-14	M1	SGLT-2i	2022	Male	NA	NA	NA	NA	NA	NA	NA	NA	NA	NA	NA	NA	NA	NA	NA	NA	NA	NA	NA	NA	NA	NA	NA	NA	NA	NA	NA	NA	NA	NA	NA	NA	NA	NA	NA	NA	NA	NA	NA	NA	NA	NA	NA	NA	NA	NA	NA	NA
GLP1RA-14-3	GLP1RA-14	M3	SGLT-2i	2022	Male	131.6	1.92	35.70	140	94	67	6.6	48.638	10	1.67	480	2400	3.1	89.4	4	17.8	7.3	337.7	4.3	83	94	140	4.3	1.14	0.73	29	21	1.77	0.83	0.85	5.37	122.7	126	2.83	35.63	24.2	4	0	259	164	47	90	350	220	6.3	3.22	2.35	1.370
GLP1RA-14-4	GLP1RA-14	M12	SGLT-2i	2023	Male	132.9	1.92	36.05	132	90	74	8.3	67.219	11.2	1.77	540	1700	NA	253.4	6.19	20.1	12.6	440.1	6.5	75	101	145	4.4	1.19	0.77	26	17	1.43	0.75	1.38	4.43	119.5	176	2.82	23.05	15.6	3.7	0	303	172	50	91	347	233	6.5	2.8	2.97	0.943
GLP1RA-15-1	GLP1RA-15	BL	GLP-1-RA	2022	Female	96	1.64	35.69	154	110	126	9.4	79.242	17.4	1.45	580	400	2.1	3.3	11	31.9	550	471.6	6.1	77	71	137	3.5	1.13	0.75	38	33	2.36	1.15	5.86	6.03	64.6	46.8	2.88	31.39	21.7	3.2	0	405	142	41	87	345	248	9.8	4.25	4.37	0.973
GLP1RA-15-2	GLP1RA-15	M1	GLP-1-RA	2022	Female	NA	NA	NA	NA	NA	NA	NA	NA	NA	NA	NA	NA	NA	NA	NA	NA	NA	NA	NA	NA	NA	NA	NA	NA	NA	NA	NA	NA	NA	NA	NA	NA	NA	NA	NA	NA	NA	NA	NA	NA	NA	NA	NA	NA	NA	NA	NA	NA
GLP1RA-15-3	GLP1RA-15	M3	GLP-1-RA	2022	Female	92.4	1.64	34.35	146	91	76	6.8	50.824	7.1	1.49	590	680	1.5	9.1	6	21	94	453.8	6.2	74	74	138	3.7	1.22	0.78	23	24	1.83	1.19	1.23	3.56	101.2	21.5	2.87	19.45	13.4	3.1	0	379	143	41	89	347	241	7.7	3.69	3.21	1.150
GLP1RA-15-4	GLP1RA-15	M12	GLP-1-RA	2023	Female	85	1.64	31.60	141	95	75	6.4	46.452	6.8	1.37	540	850	NA	13.2	4.067	23.8	144.7	524.1	7.2	80	67	144	4	1.17	0.8	20	24	2.07	1.52	1.72	4.43	95.5	23.4	2.87	19.02	13.1	3	0.245	399	147	43	88	343	253	7.7	3.83	3.05	1.256
GLP1RA-16-1	GLP1RA-16	BL	SGLT-2i	2022	Male	107.5	1.75	35.10	129	80	60	7.1	54.103	8.4	1.55	450	400	0.4	8.8	26	<3.7	86.9	439.7	10.9	119	52	144	4.3	1.19	0.8	42	33	1	0.74	2.58	3.81	119.9	180.5	2.3	23.19	12.8	2.9	0	489	139	41	93	337	173	6.4	3.26	2.06	1.583
GLP1RA-16-2	GLP1RA-16	M1	SGLT-2i	2022	Male	NA	NA	NA	NA	NA	NA	NA	NA	NA	NA	NA	NA	NA	NA	NA	NA	NA	NA	NA	NA	NA	NA	NA	NA	NA	NA	NA	NA	NA	NA	NA	NA	NA	NA	NA	NA	NA	NA	NA	NA	NA	NA	NA	NA	NA	NA	NA	NA
GLP1RA-16-3	GLP1RA-16	M3	SGLT-2i	2022	Male	106.8	1.75	34.87	133	82	54	6.8	50.824	9.2	1.47	470	1150	0.8	20.7	6	4.4	136.7	596.8	10.1	120	51	139	4.6	1.15	0.8	51	44	2.17	0.95	1.07	3.06	112.2	280	2.91	33.93	23.7	2.4	0	293	143	43	92	332	235	6.4	3.24	2.13	1.521
GLP1RA-16-4	GLP1RA-16	M12	SGLT-2i	2023	Male	109.4	1.75	35.72	144	85	59	7.5	58.475	10.2	2.06	540	450	NA	19.9	16.479	9.3	419.5	628	10	134	45	140	4.7	1.15	0.87	69	59	2.23	0.85	2.38	2.92	101	333	2.76	17.96	11.9	2.2	0.134	340	138	41	94	333	195	6.4	3.13	2.04	1.534
GLP1RA-17-1	GLP1RA-17	BL	SGLT-2i	2022	Female	124.2	1.56	51.04	139	98	95	7.3	56.289	7.7	1.28	415	300	0.8	6.4	13	11.9	199.9	525.8	NA	83	66	139	4.3	1.14	0.76	188	108	1.4	0.89	6.07	7.23	138.2	567.1	2.71	35.82	23.3	3	0	310	147	44	89	332	349	6.9	3.45	2.33	1.481
GLP1RA-17-2	GLP1RA-17	M1	SGLT-2i	2022	Female	NA	NA	NA	NA	NA	NA	NA	NA	NA	NA	NA	NA	NA	NA	NA	NA	NA	NA	NA	NA	NA	NA	NA	NA	NA	NA	NA	NA	NA	NA	NA	NA	NA	NA	NA	NA	NA	NA	NA	NA	NA	NA	NA	NA	NA	NA	NA	NA
GLP1RA-17-3	GLP1RA-17	M3	SGLT-2i	2022	Female	124.5	1.56	51.16	152	109	114	7.0	53.01	7.3	1.52	230	550	NA	5	5	7.1	>550.0	446	10.8	73	77	141	4.2	1.18	0.79	155	83	1.12	0.98	6.56	5.19	138.6	343	3.14	19.9	15	4	0	231	161	48	89	335	335	6.8	3.24	2.53	1.281
GLP1RA-17-4	GLP1RA-17	M12	SGLT-2i	2023	Female	123	1.56	50.54	131	100	109	7.2	55.196	7.9	1.45	435	450	NA	19.6	NA	5.4	>550.0	519.2	8.7	59	95	139	NA	1.08	NA	NA	NA	1.22	1.2	8.17	5.95	103.3	869.6	2.83	44.46	30.2	3.2	0.263	233	159	48	91	333	315	6.9	3.64	2.34	1.556
GLP1RA-18-1	GLP1RA-18	BL	SGLT-2i	2023	Male	101.9	1.79	31.80	133	82	79	9.7	82.521	15.7	1.19	285	800	1	22.9	9	3.8	66.6	477.1	6.8	76	93	140	4.7	1.16	0.81	37	22	2.08	1.1	0.54	4.27	102.8	481.5	2.66	25.69	16.4	2.1	0	346	150	45	88	333	248	7.7	5.51	1.42	3.880
GLP1RA-18-2	GLP1RA-18	M1	SGLT-2i	2023	Male	NA	NA	NA	NA	NA	NA	NA	NA	NA	NA	NA	NA	NA	NA	NA	NA	NA	NA	NA	NA	NA	NA	NA	NA	NA	NA	NA	NA	NA	NA	NA	NA	NA	NA	NA	NA	NA	NA	NA	NA	NA	NA	NA	NA	NA	NA	NA	NA
GLP1RA-18-3	GLP1RA-18	M3	SGLT-2i	2023	Male	100.5	1.79	31.37	164	88	82	8.9	73.777	9.9	1.11	480	900	NA	74.2	7.824	11.5	219	353.5	6.8	79	92	141	4.5	1.14	0.84	34	19	2.28	1.24	1.06	5.22	110.5	479.3	2.54	20.67	12.6	2.2	0.243	327	156	47	89	330	258	8.6	5.86	1.77	3.311
GLP1RA-18-4	GLP1RA-18	M12	SGLT-2i	2023	Male	NA	NA	NA	NA	NA	NA	NA	NA	NA	NA	NA	NA	NA	NA	NA	NA	NA	NA	NA	NA	NA	NA	NA	NA	NA	NA	NA	NA	NA	NA	NA	NA	NA	NA	NA	NA	NA	NA	NA	NA	NA	NA	NA	NA	NA	NA	NA	NA
GLP1RA-19-1	GLP1RA-19	BL	GLP-1-RA	2023	Female	130	1.74	42.94	144	82	74	9.9	84.707	12.3	0.48	NA	NA	NA	55.2	16.45	7.6	44.3	494.7	3.4	49	112	135	3.9	1.15	0.7	71	45	3.12	1.22	3.54	3.6	77.3	100.6	2.61	25.54	16	2.7	0	212	141	42	88	334	149	10.1	5.77	3.1	1.861
GLP1RA-19-2	GLP1RA-19	M1	GLP-1-RA	2023	Female	NA	NA	NA	NA	NA	NA	NA	NA	NA	NA	NA	NA	NA	NA	NA	NA	NA	NA	NA	NA	NA	NA	NA	NA	NA	NA	NA	NA	NA	NA	NA	NA	NA	NA	NA	NA	NA	NA	NA	NA	NA	NA	NA	NA	NA	NA	NA	NA
GLP1RA-19-3	GLP1RA-19	M3	GLP-1-RA	2023	Female	128	1.74	42.28	136	90	84	9.7	82.521	14.1	1.1	525	500	NA	116.2	8.7	5.9	168.7	294.2	3.3	43	117	137	4.2	1.04	0.69	74	44	3.81	1.58	5.77	5.04	79.4	165.6	2.57	41.99	25.9	2.3	0.238	222	145	44	89	333	214	13.6	9.29	3.19	2.912
GLP1RA-19-4	GLP1RA-19	M12	GLP-1-RA	2023	Female	NA	NA	NA	NA	NA	NA	NA	NA	NA	NA	NA	NA	NA	NA	NA	NA	NA	NA	NA	NA	NA	NA	NA	NA	NA	NA	NA	NA	NA	NA	NA	NA	NA	NA	NA	NA	NA	NA	NA	NA	NA	NA	NA	NA	NA	NA	NA	NA
GLP1RA-20-1	GLP1RA-20	BL	SGLT-2i	2023	Male	111.4	1.8	34.38	138	90	58	7.8	61.754	10.4	1.63	540	700	NA	24	10	8.5	25.5	376.8	4	80	89	140	4.3	1.19	0.82	62	33	2.26	1.25	0.42	3.14	83.4	137.8	2.63	27.41	17.3	3.9	0	197	148	44	91	337	197	7.6	3.69	2.9	1.272
GLP1RA-20-2	GLP1RA-20	M1	SGLT-2i	2023	Male	NA	NA	NA	NA	NA	NA	NA	NA	NA	NA	NA	NA	NA	NA	NA	NA	NA	NA	NA	NA	NA	NA	NA	NA	NA	NA	NA	NA	NA	NA	NA	NA	NA	NA	NA	NA	NA	NA	NA	NA	NA	NA	NA	NA	NA	NA	NA	NA
GLP1RA-20-3	GLP1RA-20	M3	SGLT-2i	2023	Male	108.4	1.8	33.46	136	85	62	7.2	55.196	9.4	1.63	540	650	NA	34.5	7.842	12.2	60.7	318.9	3.2	86	81	138	4.6	1.15	0.8	52	34	1.74	1.31	0.49	3.1	64.3	101.3	2.6	25.96	16.2	4.3	0.159	181	156	48	92	325	194	8.3	4.4	2.87	1.533
GLP1RA-20-4	GLP1RA-20	M12	SGLT-2i	2023	Male	NA	NA	NA	NA	NA	NA	NA	NA	NA	NA	NA	NA	NA	NA	NA	NA	NA	NA	NA	NA	NA	NA	NA	NA	NA	NA	NA	NA	NA	NA	NA	NA	NA	NA	NA	NA	NA	NA	NA	NA	NA	NA	NA	NA	NA	NA	NA	NA
GLP1RA-21-1	GLP1RA-21	BL	GLP-1-RA	2023	Female	115	1.55	47.87	124	94	101	7.0	53.01	9.6	2.42	600	1000	NA	27	7.657	4.7	11.4	357.9	4.9	97	49	140	4.5	1.33	0.59	34	30	4.58	1.02	2.13	4.38	133.9	83.1	2.77	4.1	23	4.1	0.304	424	160	49	91	324	286	11.1	6.61	3.78	1.749
GLP1RA-21-2	GLP1RA-21	M1	GLP-1-RA	2023	Female	NA	NA	NA	NA	NA	NA	NA	NA	NA	NA	NA	NA	NA	NA	NA	NA	NA	NA	NA	NA	NA	NA	NA	NA	NA	NA	NA	NA	NA	NA	NA	NA	NA	NA	NA	NA	NA	NA	NA	NA	NA	NA	NA	NA	NA	NA	NA	NA
GLP1RA-21-3	GLP1RA-21	M3	GLP-1-RA	2023	Female	112	1.55	46.62	153	88	105	6.4	46.452	7.7	1.94	690	1400	NA	20.4	16.789	5.2	5.2	207.5	3.8	83	59	141	4.2	1.13	0.56	28	26	1.68	1.18	0.49	6.08	101.4	91.9	2.63	26.14	16.5	3.5	0.22	354	150	46	93	325	250	10.5	5.19	4.59	1.131
GLP1RA-22-1	GLP1RA-22	BL	GLP-1-RA	2023	Male	136	1.74	44.92	130	86	78	6.3	45.359	7.2	2.27	480	300	NA	23.5	15.451	6.2	550	260	3.3	128	53	141	4.4	1.19	0.88	117	92	2.68	0.96	1.58	4.77	54.8	546.9	2.77	31.14	20.7	3.8	0.219	654	154	44	95	352	151	5.9	3.13	1.95	1.605
GLP1RA-22-2	GLP1RA-22	M1	GLP-1-RA	2023	Male	NA	NA	NA	NA	NA	NA	NA	NA	NA	NA	NA	NA	NA	NA	NA	NA	NA	NA	NA	NA	NA	NA	NA	NA	NA	NA	NA	NA	NA	NA	NA	NA	NA	NA	NA	NA	NA	NA	NA	NA	NA	NA	NA	NA	NA	NA	NA	NA
GLP1RA-22-3	GLP1RA-22	M3	GLP-1-RA	2023	Male	133.9	1.74	44.23	130	78	54	5.6	37.708	6.9	3.02	480	600	NA	18.8	11.134	4.9	304.7	207.6	3.1	104	68	141	3.9	1.18	0.91	80	67	2.38	0.98	1.6	5.46	67.2	409.7	2.6	24.52	15.3	3.3	0.185	499	155	44	96	356	138	6.4	3.52	2.07	1.700
GLP1RA-23-1	GLP1RA-23	BL	SGLT-2i	2023	Female	103.8	1.69	36.34	154	108	70	9.0	74.87	9.5	1.24	450	400	NA	7.4	10.453	8.5	47.9	315.6	3.5	76	78	140	4	1.1	0.86	40	65	3.23	0.89	1.43	3.92	120.3	572.6	2.63	34.54	21.8	2.7	0.192	358	156	48	90	328	277	7.3	4.17	2.22	1.878
GLP1RA-23-2	GLP1RA-23	M1	SGLT-2i	2023	Female	NA	NA	NA	NA	NA	NA	NA	NA	NA	NA	NA	NA	NA	NA	NA	NA	NA	NA	NA	NA	NA	NA	NA	NA	NA	NA	NA	NA	NA	NA	NA	NA	NA	NA	NA	NA	NA	NA	NA	NA	NA	NA	NA	NA	NA	NA	NA	NA
GLP1RA-23-3	GLP1RA-23	M3	SGLT-2i	2023	Female	NA	NA	NA	NA	NA	NA	NA	NA	NA	NA	NA	NA	NA	NA	NA	NA	NA	NA	NA	NA	NA	NA	NA	NA	NA	NA	NA	NA	NA	NA	NA	NA	NA	NA	NA	NA	NA	NA	NA	NA	NA	NA	NA	NA	NA	NA	NA	NA
